# Genome wide association study of human bacteremia *Escherichia coli* isolates identifies genetic determinants for the portal of entry but not fatal outcome

**DOI:** 10.1101/2021.11.09.21266136

**Authors:** Erick Denamur, Bénédicte Condamine, Marina Esposito-Farèse, Guilhem Royer, Olivier Clermont, Cédric Laouenan, Agnès Lefort, Victoire de Lastours, Marco Galardini, the COLIBAFI, SEPTICOLI groups

## Abstract

*Escherichia coli* is an important cause of bloodstream infections (BSI), which is of concern given its high mortality and increasing worldwide prevalence. Finding bacterial genetic variants that might contribute to patient death is of interest to better understand its mechanism and implement diagnostic methods that specifically look for those factors. *E. coli* samples isolated from patients with BSI are an ideal dataset to systematically search for those variants, as long as the influence of host factors such as comorbidities are taken into account. Here we performed a genome-wide association study (GWAS) using data from 910 patients with *E. coli* BSI from hospitals in Paris, France; we looked for associations between bacterial genetic variants and three patient outcomes (death at 28 days, septic shock and admission to intensive care unit), as well as two portals of entry (urinary and digestive tract), using various clinical variables from each patient to account for host factors. We did not find any associations between genetic variants and patient outcomes, potentially confirming the strong influence of host factors in influencing the course of BSI; we however found a strong association between the *papGII*/*papGIII* operon and entrance of *E. coli* through the urinary tract, which demonstrates the power of bacterial GWAS even when applied to actual clinical data. Despite the lack of associations between *E. coli* genetic variants and patient outcomes, we estimate that increasing the sample size by one order of magnitude could lead to the discovery of some putative causal variants. The adoption of bacterial genome sequencing of clinical isolates might eventually lead to the elucidation of the mechanisms behind BSI progression and the development of sequence-based diagnostics.

## Supplementary Table 3 for "Genome wide association study of human bacteremia *Escherichia coli* isolates identifies genetic determinants for the portal of entry but not fatal outcome"

### Sheet: naïve
target variable	variant	af	filter-pvalue	lrt-pvalue	beta	beta-std-err	variant_h2	lineage	notes
septic shock	ATCAGTCTGGCGAATCAAACAATTGCATCCCA	0.948	3.31e-08	2.64e-08	-0.353	0.0629	0.183
septic shock	CAGTCTGGCGAATCAAACAATTGCATCCCAGG	0.947	9.84e-09	7.54e-09	-0.363	0.0622	0.19
admission to ICU	AGCTGGATTTGCCCCTATATTTCCAGACATC	0.0121	3.45e-08	1.2e-08	0.609	0.106	0.188
urinary tract	GAAACAATGGAGTCCCAGCCATGCCCCAGACCAACCGAAAATT	0.304	8.55e-22	1.47e-13	0.313	0.0417	0.242
urinary tract	CCTCAGAAATAAATGAAAGTCCGGAATATTAACGGCTGATGAAT	0.486	6.22e-22	1.97e-12	0.251	0.0352	0.23
urinary tract	AAAGTCCGGAATATTAACGGCTGATGAATGCGGTTA	0.411	6.39e-17	2.28e-09	0.214	0.0354	0.196
urinary tract	CAGTCCGGGAATGCCGTCGTCCCAGCGTGAGGGAGGCAGCCAGGTGG	0.449	6.69e-18	1.56e-09	0.212	0.0347	0.198
urinary tract	CCCGGTACTGTCGTTTATCTGTAATGGCAGCCGTTGCTCTGTGAAAAAAGAGAAATAATGT	0.484	2.34e-20	3.81e-11	0.237	0.0354	0.217
urinary tract	TTTCTTCCTGAAGAAATTCGCCAGAAAATCCTTGAACATCT	0.445	8.95e-14	6.55e-09	0.208	0.0355	0.191
urinary tract	ACCCCGTTAACCGAAACAATGGAGTCCCAGCCATG	0.284	3.34e-20	3.09e-10	0.262	0.0411	0.207
urinary tract	TCACGCTGGGACGACGGCATTCCCGGACTGATGCTGGATTATAACCTCAACGGGACG	0.498	2.96e-22	1.31e-12	0.254	0.0353	0.232
urinary tract	ATCTGACGTTTCTTCCTGAAGAAATTCGCCAGAAAATC	0.442	3.96e-14	3.37e-09	0.212	0.0355	0.194
urinary tract	AGAAATTCGCCAGAAAATCCTTGAACATCTCC	0.444	4.84e-14	4.15e-09	0.211	0.0356	0.193
urinary tract	CGTTGTCTCTCCTGTGTCCACCCCGTTAACCGAAACAATGGAGTCCCAG	0.282	5.39e-20	4.52e-10	0.26	0.0413	0.205
urinary tract	CATTCATCAGCCGTTAATATTCCGGACTTTC	0.424	2.54e-18	2.35e-10	0.225	0.0351	0.208
urinary tract	GGGCACTGAAGTAAAGGTGAACGTTGAACGTGCTGTGTCCAGACCTG	0.415	4.37e-25	8.4e-14	0.288	0.038	0.244
urinary tract	CTGCCATTACGAAAGGGCACTGAAGTAAAGGTGAACGTTGAACG	0.453	9.71e-25	1.77e-13	0.288	0.0385	0.241
urinary tract	ACACAGGAGAGACAACGATGAGATGGTACAAAGCAGGTACACAAA	0.375	6.1e-29	5.52e-18	0.334	0.0379	0.281
urinary tract	GGCAACGTTAATCCCGGACAATAAAAGGACACCGATG	0.649	2.55e-19	2.28e-08	0.233	0.0413	0.184
urinary tract	CATATCCTGTACGTATAAGAGTGGCTCACCCTGGATAAAGGTCACAGGTA	0.356	1.8e-29	3.64e-18	0.342	0.0385	0.283
urinary tract	ACAAAAACCATAAGCATATCCTGTACGTATAAGAGTGGCTCACC	0.363	6.56e-29	8.67e-18	0.332	0.0379	0.279
urinary tract	GTACCATCTCATCGTTGTCTCTCCTGTGTCCAC	0.402	2.59e-25	5.52e-14	0.294	0.0385	0.246
urinary tract	GTGGTTGGCACGGGATAGCCATATACCGACATATAATCCC	0.458	1.64e-17	5.04e-10	0.237	0.0377	0.204
urinary tract	CCATCTCATCGTTGTCTCTCCTGTGTCCACCCC	0.373	1.93e-28	1.7e-17	0.33	0.038	0.277
urinary tract	CAGGGATTATATGTCGGTATATGGCTATCCCG	0.462	4.04e-17	6.7e-10	0.234	0.0375	0.203
urinary tract	GTTAACGGGGTGGACACAGGAGAGACAACGATGAGA	0.37	2.68e-29	3.06e-18	0.339	0.0381	0.283
urinary tract	TGTACCATCTCATCGTTGTCTCTCCTGTGTC	0.403	1.49e-25	3.2e-14	0.296	0.0384	0.248
urinary tract	GCAGGGATTATATGTCGGTATATGGCTATCC	0.541	3.65e-17	1.61e-10	0.223	0.0345	0.21
urinary tract	AAACCCAGGACCATTACACTGATTCCAGGTT	0.269	9.33e-24	2.84e-14	0.336	0.0434	0.248
urinary tract	AACCCAGGACCATTACACTGATTCCAGGTTACCG	0.281	6.73e-23	2.75e-14	0.332	0.043	0.249
urinary tract	TGGAATCAGTGTAATGGTCCTGGGTTTGCTGATGG	0.259	1.91e-22	1.05e-12	0.318	0.0441	0.233
urinary tract	GGCAAGGCCTTCGTCGGCCACCATGCCCAGCTCCCGGCCTTTTTCACTGGTTACACTGGCA	0.259	2.97e-14	6.77e-10	0.256	0.0411	0.203
urinary tract	AACCATCAGCAAACCCAGGACCATTACACTGA	0.256	1.87e-22	8.46e-13	0.319	0.044	0.234
urinary tract	ACCTGGAATCAGTGTAATGGTCCTGGGTTTG	0.266	4.28e-23	2.33e-13	0.327	0.0439	0.24
urinary tract	CGTCACGCCACTCAGCCAGGCAAGGCCTTCGTCGGCCACCATGCCCAG	0.44	4.19e-26	1.26e-14	0.31	0.0396	0.252
urinary tract	AGCAAACCCAGGACCATTACACTGATTCCAGG	0.26	1.16e-22	6.15e-13	0.322	0.044	0.236
urinary tract	TAACTCAGTGCAGGCCGCGTATAATCCATAAA	0.245	1.03e-16	7.31e-10	0.278	0.0446	0.202
urinary tract	GTCCCGTTATAACTGAACTGATGAGAGTCTCCTCCCTGATAATTACGGGAAACCGT	0.492	3.29e-22	7.32e-13	0.256	0.0351	0.235
urinary tract	GAGTCGTACAGCACCCGTCCCTGCTGCGACACCACAACACGGGCATTAGTCTCCGCAATCCCGGTAATCTGCGGTGCATAGCCTCGCAGTCTGGG	0.501	5.61e-23	3.41e-13	0.261	0.0353	0.238
urinary tract	AGGTAATGGTTCAGGAAATGGTTACAGAGTGACAGCAGGTCTGGACACAGC	0.431	3.7e-24	2.4e-13	0.283	0.0381	0.24
urinary tract	CCATTTACACACATGCTCTTCCTCTTAAGGGGAAGAGCACCCGCCTCAATCAATTTCTTTTT	0.649	2.55e-19	2.11e-08	0.233	0.0413	0.184
urinary tract	ACATGGACGTAACTCAGTGCAGGCCGCGTATAATCCATA	0.244	1.6e-16	1.35e-09	0.274	0.0448	0.199
urinary tract	CACAGTCCCGTTATAACTGAACTGATGAGAGTCT	0.491	1.52e-22	4.33e-13	0.258	0.0351	0.237
urinary tract	TTTTCACTTCCTCCCAGACCAATAACAGTGACATAATA	0.49	2.63e-22	8.44e-13	0.257	0.0353	0.234
urinary tract	TACACTGATTCCAGGTTACCGTAGCAATGCCCGGGCGCCACGAAGTTATAAATTG	0.374	1.09e-28	8.78e-18	0.331	0.0377	0.279
urinary tract	TACGCGGCCTGCACTGAGTTACGTCCATGTAGCTCATCTGACGTTCAGCCGCTTTATCT	0.227	1.61e-16	4.55e-09	0.281	0.0475	0.193
urinary tract	CCACAGTCCCGTTATAACTGAACTGATGAGA	0.495	1.1e-22	4.55e-13	0.259	0.0353	0.237
urinary tract	CCCACAGTCCCGTTATAACTGAACTGATGAG	0.499	4.5e-23	3.06e-13	0.262	0.0354	0.239
urinary tract	CCCTATTATGTCACTGTTATTGGTCTGGGAG	0.488	2.1e-22	1.05e-12	0.256	0.0354	0.233
urinary tract	CCTATTATGTCACTGTTATTGGTCTGGGAGGA	0.489	1.21e-22	4.98e-13	0.259	0.0354	0.236
urinary tract	CGCACACTGACCATCATGCCAGTAAACAACTTTATCCAGAGATTCTGCTGTTAACCCCATCAGTCTGACCATATCTGATGTCAG	0.5	9.81e-23	5.23e-13	0.259	0.0354	0.236
urinary tract	GAGAACGTTTCAGGGAAAATCCTGGCGTCTTAGCTACTCCAAACGGTTTGATAATGCGGAT	0.27	4.93e-15	1.28e-10	0.264	0.0406	0.211
urinary tract	GTAATATTGTTGACTGCAAAAGGTATTCTGTCTTTCATT	0.496	6.29e-23	2.15e-13	0.262	0.0351	0.24
urinary tract	ATAATCTGCCAGGCGTCTTCCATCGCCAGAGTACAGGC	0.5	9.81e-23	5.23e-13	0.259	0.0354	0.236
urinary tract	TTAATATAAGACAGATAAGGGGTATTATAATTTGCCGATTTTACTGTCTGCTCTGAACGGG	0.502	8.24e-24	8.35e-14	0.268	0.0354	0.244
urinary tract	ATGGAAGACGCCTGGCAGATTATCGATATGGGGGAAA	0.367	3.39e-15	2.59e-09	0.225	0.0375	0.196
urinary tract	ACGCCTGGCAGATTATCGATATGGGGGAAACC	0.36	1.41e-14	8.99e-09	0.218	0.0376	0.189
urinary tract	TATACGTCTTTCGGCGTCAGTGCTTCCGGTGGGGCAACAATTACCGGAAAAGGTGCGGCGTTACATGCAGGGGGAATGTCCGGTGGAACACGTCTTCTTGTTGACACGGATG	0.502	3.2e-23	2.24e-13	0.264	0.0354	0.24
urinary tract	CATATCGATAATCTGCCAGGCGTCTTCCATCGCCAGA	0.367	3.39e-15	2.59e-09	0.225	0.0375	0.196
urinary tract	ATAGTCATAAATCAGTGTCCGGCTCAGGGAAG	0.7	2.36e-15	1.38e-08	0.224	0.0391	0.187
urinary tract	AGTCATAAATCAGTGTCCGGCTCAGGGAAGG	0.605	3.5e-19	9.55e-12	0.245	0.0355	0.223
urinary tract	CAGAATACCTTTTGCAGTCAACAATATTACCTGT	0.498	7.86e-23	3.29e-13	0.26	0.0352	0.238
urinary tract	CCGGACACTGATTTATGACTATGAGCAGAAC	0.713	3.31e-15	9.16e-09	0.231	0.0398	0.189
urinary tract	TGGCAAATTTGTCCGCGAATATTGCATCCCTGCAGAAAGG	0.502	3.2e-23	2.24e-13	0.264	0.0354	0.24
urinary tract	AACATCAAGACGTCCGCGAACTGAACTGTCCAGGTCCTGAATACTGAATGGCCCTGCGGGG	0.5	9.81e-23	5.21e-13	0.259	0.0353	0.236
urinary tract	CAATAACCTCAACATCAAGACGTCCGCGAACTGAACTGTC	0.501	5.61e-23	3.41e-13	0.261	0.0353	0.238
urinary tract	GGGATGCAATATTCGCGGACAAATTTGCCAGCGGACTACGATGACTGTAATAGGCATTAAT	0.484	8.93e-24	1.3e-13	0.266	0.0354	0.242
urinary tract	TTAAGCAATCAATCTGCTATTCGATTTTACTGA	0.347	3.37e-11	2.65e-09	0.222	0.0369	0.196
urinary tract	GCTTCAGGTCAACAGAGGTTGTATTCCGGTAATAACTGCTGATGTCAG	0.425	3.54e-24	6.41e-13	0.289	0.0395	0.235
urinary tract	GTTTTATTTTAATCTCCGGGAAATACCGCCGAGGAGTGAAAAGGCCAATGTACTGC	0.5	9.81e-23	5.26e-13	0.259	0.0354	0.236
urinary tract	GATCAACGTCTTCAGGGGACTGAACTGGAATTACAAAAC	0.222	3.81e-16	4.14e-09	0.266	0.0448	0.193
urinary tract	ACCGGAAGCACTGACGCCGAAAGACGTATATCCTTTCTGCAGGGATGCAATATTCGCGGAC	0.493	3.31e-24	7.04e-14	0.272	0.0357	0.245
urinary tract	TTCTGTTCAATAACCTCAACATCAAGACGTCCGCGAA	0.5	9.81e-23	5.49e-13	0.258	0.0353	0.236
urinary tract	TGCTAAAAAAATCAGTCTGACATCTGAAGGTATGTT	0.673	2.3e-20	1.5e-08	0.241	0.0422	0.186
urinary tract	AATAAAAAACATACCTTCAGATGTCAGACTGATTTTT	0.673	2.3e-20	1.5e-08	0.241	0.0422	0.186
urinary tract	AGTCTGACATCTGAAGGTATGTTTTTTATTCAGAGGCTCACTCTTGCACA	0.675	2.47e-20	1.65e-08	0.241	0.0423	0.186
urinary tract	GATCCCTCGCGTTTTCTGTTTGTTCTCAGCCA	0.42	9.68e-11	3.83e-09	0.203	0.0341	0.194
urinary tract	GAGGATCGCCGTGCTAAAAAAATCAGTCTGACATC	0.691	1.26e-21	4.22e-10	0.262	0.0415	0.205
urinary tract	AAATTAGCTGTATCAAAGGCCCGCTCATCCCACTTAT	0.186	2.33e-12	1.01e-08	0.259	0.0448	0.188
urinary tract	ATGGCTGAGAACAAACAGAAAACGCGAGGGA	0.421	6.74e-11	2.55e-09	0.205	0.0341	0.196
urinary tract	AGATCCCTCGCGTTTTCTGTTTGTTCTCAGC	0.412	1.98e-10	8.62e-09	0.199	0.0343	0.189
urinary tract	AGATGTCAGACTGATTTTTTTAGCACGGCGA	0.673	2.3e-20	1.5e-08	0.241	0.0422	0.186
urinary tract	GCGATCGGCATGGCTGAGAACAAACAGAAAACGCGAGGG	0.413	5.6e-11	3.72e-09	0.204	0.0343	0.194
urinary tract	CAGACTGATTTTTTTAGCACGGCGATCCTCCCT	0.673	2.3e-20	1.5e-08	0.241	0.0422	0.186
urinary tract	TCCCGGCCTTTTTCACTGGTTACACTGGCACCAAACGGGGGCTGAGAGCCATCAGCAAGACGCAGTATTGCAAACAGACGTTTCCCTTTAAGCACGCTGAATTTCCGGTAACCAATGGCACCTTCTGTCAGCG	0.503	1.82e-23	1.45e-13	0.265	0.0354	0.242
urinary tract	AACCTTTTCTCTGATTCCCGGATAAGGGTGACTTTCGATGG	0.455	5.11e-24	2.49e-13	0.278	0.0374	0.239
urinary tract	TGTGAATTTAACAGTCAGGGTGGGAACCTTTTCTCTGATTCCCGGATAAG	0.493	7.09e-22	1.91e-12	0.251	0.0352	0.231
urinary tract	CACCAGCGTGCAGGGTGAGGACAGCAGTGCACCACTGA	0.363	8.89e-12	9.55e-10	0.217	0.0351	0.201
urinary tract	CACCCTTATCCGGGAATCAGAGAAAAGGTTCCCA	0.453	1.54e-23	6.7e-13	0.272	0.0373	0.235
urinary tract	GCGAGCTACAGTGGCAGTATGAGTAATGACCGTTATGTGAATATGGCCGGCTACACTGACA	0.503	6.98e-23	5.3e-13	0.259	0.0354	0.236
urinary tract	AGGCTGTAGCTGTCCAGACCGTCATTGAACGTGTCAGTGTAGCCGGCCATATTCACATAAC	0.448	1.07e-17	3.86e-10	0.23	0.0364	0.206
urinary tract	CCTGGCAGTCAGTGGTGCACTGCTGTCCTCACCCTGC	0.335	4.06e-11	4.78e-09	0.213	0.036	0.193
urinary tract	TCATTACTCACCAGCGTGCAGGGTGAGGACAGCAGTGC	0.381	8.68e-14	1.63e-11	0.237	0.0347	0.221
urinary tract	TGCAGGGTGAGGACAGCAGTGCACCACTGAC	0.364	1.61e-11	1.47e-09	0.215	0.0351	0.199
urinary tract	TGGGTAGTATTCCCCAAAAAGGTTATGACCCAAAATGGATATCCCTTATTTATTGAGGTT	0.14	5.18e-10	1.24e-08	0.292	0.0509	0.187
urinary tract	AAAATGGATATCCCTTATTTATTGAGGTTCATAATAAAGGTA	0.376	3.41e-29	3.01e-18	0.336	0.0378	0.283
urinary tract	AGCGCTGAACCATACCTGCTTTTTCCAGTAATAACAGGTAATAGCG	0.367	5.14e-24	4.94e-15	0.329	0.0413	0.256
urinary tract	CAGTGAAAATACCGTAAATAAGGCCCTCAGAGTGATGGGG	0.652	7.67e-20	5.7e-09	0.241	0.0409	0.192
urinary tract	AAACCCTGTCGGTAAACTGGGATGGAAAAATACAGTGTCAGGTAAATGTACCGGA	0.416	7.08e-28	1.1e-15	0.319	0.0391	0.261
urinary tract	AACGCCGGATAAGTTTAATTTATCCGGTCAG	0.433	1.45e-20	1.23e-11	0.258	0.0375	0.222
urinary tract	ATAATCCCTGCGCACACTCTCACCAGTGACGATAA	0.464	1.56e-16	2.37e-08	0.204	0.0362	0.184
urinary tract	AGCAGAATCGTTATCACGCCCCAGATATTTAGACCTTGAGGCTG	0.502	1.22e-22	8.01e-13	0.257	0.0354	0.234
urinary tract	AAGCACAGCCCCGCCATACAGCGACCACTGGTTACTGAGCCCCCAGGA	0.5	2.56e-23	1.57e-13	0.265	0.0354	0.241
urinary tract	CAGGAAACACGCGATCGGCATGGCTGAGAACAAACAGA	0.402	8.39e-12	9.2e-10	0.214	0.0345	0.201
urinary tract	GACATATAATCCCTGCGCACACTCTCACCAGT	0.667	7.2e-14	1.76e-08	0.213	0.0374	0.185
urinary tract	CATACCCCATCACTCTGAGGGCCTTATTTACGGT	0.656	3.34e-19	2.01e-08	0.234	0.0413	0.185
urinary tract	CATATACCGACATATAATCCCTGCGCACACTCTCACCA	0.566	1.12e-18	2.41e-12	0.242	0.0341	0.23
urinary tract	GCACCGGCTGCCAGTGCATTATAATCACCGGCAAGCACAGCCCCGCCATACAGCGACCACTG	0.501	5.61e-23	3.41e-13	0.261	0.0353	0.238
urinary tract	CACGCCCCAGATATTTAGACCTTGAGGCTGACAATCCAACCGCCAC	0.413	1.25e-12	1e-09	0.22	0.0357	0.201
urinary tract	ACGCCGGATAAGTTTAATTTATCCGGTCAGGCA	0.437	6.81e-21	8.54e-12	0.261	0.0377	0.224
urinary tract	GATAGCCATATACCGACATATAATCCCTGCGCAC	0.54	1.89e-17	4.4e-11	0.229	0.0343	0.216
urinary tract	TAAACCAATCAGTGAAAATACCGTAAATAAGGCCCTCAG	0.653	4.18e-20	3.95e-09	0.244	0.041	0.194
urinary tract	CCATATACCGACATATAATCCCTGCGCACAC	0.565	1.89e-18	4.91e-12	0.239	0.0342	0.226
urinary tract	CCGGATAAGTTTAATTTATCCGGTCAGGCAA	0.465	9.07e-19	1.13e-10	0.243	0.0372	0.212
urinary tract	CGGATAAGTTTAATTTATCCGGTCAGGCAAAA	0.467	3.37e-19	2.74e-11	0.25	0.0371	0.218
urinary tract	TGTGCGCAGGGATTATATGTCGGTATATGGC	0.54	1.89e-17	4.4e-11	0.229	0.0343	0.216
urinary tract	ACGGTTAAATGCGGGTGGGATATTATGGTTGTGAATAAAACAA	0.475	1.33e-18	1.21e-09	0.217	0.0353	0.2
urinary tract	AACCATAATATCCCACCCGCATTTAACCGTTATTGCGGTAC	0.479	6.14e-19	9.06e-10	0.219	0.0354	0.201
urinary tract	TAAGTTTAATTTATCCGGTCAGGCAAAAGGCATTAATCTGCAGATAGCTGATGCCAGGGG	0.226	4.26e-14	4.95e-09	0.249	0.0421	0.192
urinary tract	ACCGATGGCAGCAGTCTGCTGAAACCCGGCGCTTCCCAT	0.266	1.97e-16	1.66e-08	0.247	0.0434	0.186
urinary tract	GATAAGTTTAATTTATCCGGTCAGGCAAAAGG	0.499	4.5e-23	2.58e-13	0.263	0.0354	0.239
urinary tract	CACCGATGGCAGCAGTCTGCTGAAACCCGGC	0.485	1.99e-23	1.09e-13	0.262	0.0347	0.243
urinary tract	GCATCGTTACAGATTTCATTTGTTGAACCTCAGTCGTCAGGAGATAAGGCAGAAAAAA	0.309	8.43e-15	5.53e-11	0.255	0.0384	0.215
urinary tract	TGTTGTTTTATTCACAACCATAATATCCCACC	0.476	8.14e-19	8.16e-10	0.219	0.0353	0.202
urinary tract	TCTGTCCAGCGAAACAGCAGCGTCTGCCCCGGATATAACAAACAGGGG	0.448	1.35e-25	2.29e-14	0.299	0.0386	0.249
urinary tract	GACGCTGCTGTTTCGCTGGACAGAACCCGCGCGGT	0.493	7.09e-22	2.3e-12	0.251	0.0353	0.23
urinary tract	GGCAGACGCTGCTGTTTCGCTGGACAGAACCCGC	0.44	2.94e-24	3.36e-13	0.284	0.0384	0.238
urinary tract	GTTCTGTCCAGCGAAACAGCAGCGTCTGCCCC	0.448	1.35e-25	2.29e-14	0.299	0.0386	0.249
urinary tract	GGTGAAAATGGTCTGATATTTACGGGTGCACATGACCC	0.235	2.01e-13	3.35e-09	0.257	0.043	0.194
urinary tract	CAGGCAGAGGAAGGTGAGTTTGAAACCGTGATGCTGTCTCCCCGTTCAGAGCAGACA	0.493	3.31e-24	2e-14	0.27	0.0347	0.25
urinary tract	GTAAATATCAGACCATTTTCACCAGCCCATGTCTGA	0.201	9.41e-14	2.4e-08	0.27	0.048	0.184
urinary tract	ATGGTGATACCTTTTTACTGTGCCGGCCTGACCGGCG	0.486	6.22e-22	1.8e-12	0.252	0.0352	0.231
urinary tract	CATTCATCAGCGCACTGACGGTTTCGATAAA	0.529	1.9e-11	1.19e-08	0.198	0.0345	0.188
urinary tract	GCCTCGGTTCCTTATCTGACGCGTCCGGGACAG	0.502	3.2e-23	2.22e-13	0.263	0.0353	0.24
urinary tract	TACCGGACCTGTCCCGGACGCGTCAGATAAGGAACCGA	0.501	1.46e-23	1.23e-13	0.265	0.0352	0.242
urinary tract	ACTGATTGGTTTACGCGGGTCATGTGCACCCGTAAATATCAGACCA	0.234	3.01e-13	5.28e-09	0.254	0.0431	0.192
urinary tract	TGTATGTCGGAGTTGTATTTCTTAACAGCATAAAACG	0.3	3.63e-22	4.93e-14	0.32	0.0418	0.246
urinary tract	TTCAACAAATGAAATCTGTAACGATGCGGGAGAAATACTTTGCCCGTTAACAATCACATCCAGA	0.491	1.03e-23	1.7e-13	0.267	0.0357	0.241
urinary tract	CTGACTGTTAAATTCACAGTTCCTGAGCCGGAGGCTGAATTTTCTTTCA	0.436	3.13e-21	1.9e-12	0.251	0.0351	0.231
urinary tract	AAAATTTCTTACCATGGCTGTATGTCGGAGTTGTATTTCTTAACAGCA	0.297	3.86e-22	6.08e-14	0.321	0.0421	0.245
urinary tract	AAACCATTCTGTAAATCCCGAACCGGGGTTTCCC	0.343	1.5e-14	5.88e-09	0.219	0.0373	0.191
urinary tract	TCCTTTCAGAAACCAGTATGTTGCCATGCCCCGTCTTAATG	0.211	3.7e-12	1.78e-08	0.272	0.0479	0.185
urinary tract	TGGCAACATACTGGTTTCTGAAAGGAGAGAAGCAGGCGGGGCA	0.16	6.23e-14	1.48e-10	0.325	0.0501	0.21
urinary tract	CAACCGAAAATTTCTTACCATGGCTGTATGTCGGAG	0.365	9.99e-29	7.57e-18	0.336	0.0382	0.28
urinary tract	AATTTCACCTGGTCCGGAAAATGGCATAACCG	0.487	3.62e-22	1.1e-12	0.256	0.0355	0.233
urinary tract	TTAATTTCCACATTCTGTAATTTCACCTGGTCCGGAA	0.489	1.21e-22	2.71e-13	0.26	0.035	0.239
urinary tract	CCACATTCTGTAATTTCACCTGGTCCGGAAAATGGC	0.5	2.56e-23	1.59e-13	0.265	0.0354	0.241
urinary tract	CATACAGCCATGGTAAGAAATTTTCGGTTGGTCTGGG	0.369	4.79e-29	3.84e-18	0.337	0.038	0.282
urinary tract	TGGTTCAGCGCTCACCATTAAGACGGGGCATGGCAACATACTGG	0.366	2.1e-24	1.55e-15	0.336	0.0414	0.26
urinary tract	ACCAGTATGTTGCCATGCCCCGTCTTAATGG	0.211	3.7e-12	1.78e-08	0.272	0.0479	0.185
urinary tract	AATCATACTTAATTTCCACATTCTGTAATTTCACCTGG	0.49	2.63e-22	5.77e-13	0.256	0.035	0.236
urinary tract	ATCCCGTTTTGTACGAGCTTCGGAGAGAGAA	0.797	9.65e-17	1.01e-08	0.25	0.0433	0.188
urinary tract	GTTATGCCATTTTCCGGACCAGGTGAAATTACAG	0.488	7.8e-22	2.3e-12	0.252	0.0354	0.23
urinary tract	CCCAGCCATGCCCCAGACCAACCGAAAATTTCTTACCATGG	0.302	5.59e-22	8.13e-14	0.316	0.0416	0.244
urinary tract	AAATCAGTTTTCGGGCCTCATCCCGTTTTGTACGAGCTTCGGAGAGAGA	0.798	1.9e-16	1.9e-08	0.246	0.0434	0.185
urinary tract	TCCCGTTTTGTACGAGCTTCGGAGAGAGAAAC	0.798	1.9e-16	1.63e-08	0.247	0.0433	0.186
urinary tract	TCTGTAATTTCACCTGGTCCGGAAAATGGCA	0.501	1.46e-23	1.03e-13	0.267	0.0354	0.243
urinary tract	GTGACAAATTTCGGACAGACCTTCAGCATATCACCGCGGGTGAAT	0.564	5.45e-13	1.82e-08	0.204	0.036	0.185
urinary tract	CCGGATGTTGGGACTTGAACCGAAGAACACG	0.365	9.97e-06	2.48e-08	0.194	0.0344	0.183
urinary tract	GGGAATCTGGGGCCCTGGCGCCTGCGGGCTGACTATCAGGGAAGC	0.499	4.5e-23	3.22e-13	0.262	0.0354	0.238
urinary tract	ACATGCTGACCGGTTATCTGTCCGGCCCGCCG	0.399	2.69e-15	2.06e-08	0.234	0.0413	0.185
urinary tract	GTGGCTCACCCTGGATAAAGGTCACAGGTAATGCAATGGCTGGGCAGACTAATGTACTG	0.348	9.65e-28	1.75e-16	0.322	0.0383	0.268
urinary tract	TAACGGGACTGTGGGGGGGAATCTGGGGCCCTGGCGCCTG	0.493	1.9e-22	1.68e-12	0.255	0.0356	0.231
urinary tract	AGCCCGCAGGCGCCAGGGCCCCAGATTCCCCCCCAC	0.495	4.11e-22	2.81e-12	0.252	0.0355	0.229
urinary tract	TGGCAAAATTGTGACCCTGACCTTTAAGGGAACGGAAGAGG	0.344	7.13e-19	8.8e-09	0.232	0.04	0.189
urinary tract	GGCTGACTATCAGGGAAGCCAGGAGCAGAGCCGCTACAACGGGGAAAAAAC	0.481	6.55e-20	8.02e-11	0.233	0.0354	0.213
urinary tract	TCACAGCCGGATAGCTTACGGTCAGGAAGTAAAGCACTTCCG	0.501	5.61e-23	3.44e-13	0.262	0.0354	0.238
urinary tract	ACCTGAAAGAAAATTCAGCCTCCGGCTCAGGA	0.474	3.32e-22	1.49e-12	0.255	0.0356	0.232
urinary tract	ACTTCCTGACCGTAAGCTATCCGGCTGTGACCATCTTGTTATACA	0.495	1.52e-21	7.29e-12	0.247	0.0356	0.225
urinary tract	GAGCCGGAGGCTGAATTTTCTTTCAGGTCCGGA	0.48	1.81e-22	3.31e-13	0.258	0.0349	0.238
urinary tract	TCCTCACTCCAGCTACCTTTATTATGAACCTCAATAAATAAGG	0.344	1.68e-29	1.36e-17	0.344	0.0395	0.278
urinary tract	ACAGCTACAGCCTGAACGCCGGCCTTAACAGTGGCGGTGGACTGACATCGCAACGTCAGAT	0.5	9.81e-23	5.32e-13	0.259	0.0354	0.236
urinary tract	GGCGCCTGCGGGCTGACTATCAGGGAAGCCAGGAGCAGAG	0.497	1.37e-22	5.58e-13	0.259	0.0354	0.236
urinary tract	CTGAAAGAAAATTCAGCCTCCGGCTCAGGAA	0.473	5.69e-22	2.24e-12	0.254	0.0356	0.23
urinary tract	CTGAGCCGGAGGCTGAATTTTCTTTCAGGTCC	0.484	4.95e-22	1.12e-12	0.253	0.035	0.233
urinary tract	TTTACTTCAGTGCCCTTTCGTAATGGCAGCAGGACACTGAATGGCGGGGATTTCCGG	0.362	2.41e-29	6.25e-18	0.343	0.0389	0.281
urinary tract	AACTGTTTGAAGTCATTAATAAAAAATTACTGG	0.551	3.05e-20	5.18e-11	0.249	0.0374	0.215
urinary tract	TAAAACAACAGCAGTACTGTATCTTATTGCACT	0.497	5.12e-22	2.58e-12	0.252	0.0355	0.229
urinary tract	GTGATTACTCAAAGGCCACAATTTATAACTTCGTGGCGCCCG	0.376	3.41e-29	3.01e-18	0.336	0.0378	0.283
urinary tract	AACAACAGCAGTACTGTATCTTATTGCACTGTCGCTGAGTGGTTTCATCCATACTTTC	0.496	2.38e-22	1.13e-12	0.255	0.0354	0.233
urinary tract	TGAATAAAACAACAGCAGTACTGTATCTTATTGC	0.502	1.22e-22	8.11e-13	0.257	0.0354	0.234
urinary tract	AATGCCCGGGCGCCACGAAGTTATAAATTGTGGCCT	0.375	6.1e-29	5.2e-18	0.333	0.0377	0.281
urinary tract	TAAGATACAGTACTGCTGTTGTTTTATTCACAACCATAATA	0.499	1.71e-22	7.94e-13	0.257	0.0353	0.234
urinary tract	AGGAGTGAAAAGGCCAATGTACTGCAGATAGCCTTACAGACCAAAATAAAGCTTTTTTATCGCCCGGCAGCAATTAAAACCAGACC	0.502	3.2e-23	2.24e-13	0.264	0.0354	0.24
urinary tract	TATACGATGACGTCTTTACTGCAGATGAGTTGCATCATTACCGGATAAATGAACGGGGGGG	0.454	8.37e-20	1.66e-10	0.231	0.0357	0.21
urinary tract	GATATAAATAATGATAAACGAGCCATTCCCCCTCCGGAGAGCGGTACAGAAAA	0.224	8.05e-15	1.92e-11	0.292	0.043	0.22
urinary tract	AAAATATCCGGGTAACATCTGGTAGCTGGAT	0.447	3e-13	1.72e-08	0.213	0.0374	0.186
urinary tract	AGAGAATGAAATGTTATTCTTATTTAAGAATATCGGCGGATGCCGT	0.355	1.28e-30	9.21e-20	0.354	0.038	0.295
urinary tract	TTCTTATTTAAGAATATCGGCGGATGCCGTCCTTCTGCACAGTCTCT	0.366	2.34e-30	3.34e-19	0.355	0.0387	0.291
urinary tract	CCCGCATCGTTACAGATTTCATTTGTTGAACCT	0.49	1.81e-23	2.61e-13	0.266	0.0358	0.239
urinary tract	AACCTCTGCCCGGCGTAAAATTCTCACACCGGGGCTCCAAG	0.201	9.41e-14	2.24e-08	0.27	0.0479	0.184
urinary tract	GACTATTCCAGCCGAACGCGAACCTCTGCCCGGCGTAAAATTCTCACACC	0.201	9.41e-14	2.24e-08	0.27	0.0479	0.184
urinary tract	CTGAATACTGAATGGCCCTGCGGGGACCATCGAGTCGTACAGCACCCGTCCCTGCTGCGAC	0.422	6.58e-16	2.13e-08	0.21	0.0372	0.184
urinary tract	AATATTCCGGACTTTCATTTATTTCTGAGGCGTACA	0.466	1.85e-18	1.14e-09	0.216	0.0351	0.2
urinary tract	CTCTCACCAGTGACGATAACAATCGTGTCATACAACGGTA	0.48	3.72e-19	9.34e-10	0.229	0.037	0.201
urinary tract	CCCTGCGCACACTCTCACCAGTGACGATAACAATCGTGTCA	0.48	3.72e-19	9.34e-10	0.229	0.037	0.201
urinary tract	AATGACGCTTGATATCTCCAATGATAACAAACAACT	0.485	5.08e-24	8.39e-14	0.268	0.0354	0.244
urinary tract	ATAATCAGATCTAAAACGGTAATAACTTACAGA	0.491	3.76e-12	1.97e-08	0.2	0.0353	0.185
urinary tract	ATGGTCCCCGCAGGGCCATTCAGTATTCAGGACCT	0.501	5.61e-23	3.41e-13	0.261	0.0353	0.238
urinary tract	TGACGATAACAATCGTGTCATACAACGGTACA	0.481	2.25e-19	6.27e-10	0.231	0.037	0.203
urinary tract	ACGTCTTGATGTTGAGGTTATTGAACAGAACGGACGGAAGAAAACCTTTCAGGTCGATAC	0.337	1.31e-10	1.09e-08	0.21	0.0363	0.188
urinary tract	GTAACCATTTCCTGAACCATTACCTAATGTAAGAGGTGTTGACAT	0.451	7.36e-25	1.45e-13	0.29	0.0387	0.242
urinary tract	CACGTGCTCAGGATTAATATTCCCAAAATCGACAACAATATTCTGCCCGTTATTAATGGTG	0.247	4.21e-17	5.78e-09	0.254	0.0432	0.192
urinary tract	ACATTAGGTAATGGTTCAGGAAATGGTTACAGA	0.446	6.81e-24	8.35e-13	0.279	0.0384	0.234
urinary tract	ACTCTGTAACCATTTCCTGAACCATTACCTAA	0.445	1.18e-23	1.38e-12	0.276	0.0384	0.232
urinary tract	GATTTTGGGAATATTAATCCTGAGCACGTGGACAACTCACGTGGTGA	0.414	5.04e-28	2.56e-16	0.314	0.0376	0.267
urinary tract	CAGCACATGGTGGATATCCAATCAGGGAAAACTGGG	0.547	1.87e-17	5.53e-09	0.209	0.0355	0.192
urinary tract	TGTTTGAAGTCATTAATAAAAAATTACTGGC	0.551	3.05e-20	5.18e-11	0.249	0.0374	0.215
urinary tract	CGTTGCTCTGTGAAAAAAGAGAAATAATGTACCGCAATAACGGTTAAATGC	0.503	6.98e-23	5.3e-13	0.259	0.0354	0.236
urinary tract	AAATAATGTACCGCAATAACGGTTAAATGCGG	0.502	1.22e-22	8.53e-13	0.257	0.0354	0.234
urinary tract	ATAATGTACCGCAATAACGGTTAAATGCGGGTGGG	0.485	4.87e-20	8.63e-11	0.232	0.0354	0.213
urinary tract	GCAGGTACACAAAACCTGACCATCGGCAGTCGCCTCTATGGTGA	0.432	1.58e-27	6.54e-16	0.318	0.0387	0.263
urinary tract	GGACTGGTATAACAATCGACGATTGCTGGGAAG	0.512	7.66e-14	1.34e-08	0.194	0.0338	0.187
urinary tract	CATCAGTCGGCTGATAATGAGTGATAAGCGAACCGCCAG	0.565	3.53e-13	9.24e-09	0.21	0.0362	0.189
urinary tract	TATCTTTGAAGATTCACCATAGAGGCGACTGCCGATGGTCAGG	0.442	1.33e-26	1.82e-15	0.313	0.0386	0.259
urinary tract	CAGCCTTCCCAGCAATCGTCGATTGTTATACCA	0.513	4.97e-14	9.43e-09	0.196	0.0338	0.189
urinary tract	CCCAGCAATCGTCGATTGTTATACCAGTCCA	0.51	6.51e-14	1.37e-08	0.194	0.0338	0.187
urinary tract	CCTTCCCAGCAATCGTCGATTGTTATACCAG	0.513	4.97e-14	9.43e-09	0.196	0.0338	0.189
urinary tract	CAGGCCGGCACAGTAAAAAGGTATCACCATC	0.489	1.21e-22	5.42e-13	0.258	0.0353	0.236
urinary tract	CCCGTCATTTCGCCATGCTTTACTTTTCTGAC	0.284	2.63e-17	3.47e-09	0.256	0.0429	0.194
urinary tract	ACTGGAGAATGTCTGCAAGAAGATGAACGTAAATGTCGCCAGCACC	0.301	3.98e-17	2.91e-11	0.256	0.038	0.218
urinary tract	CACCATGCTTTATTTCCAGAGACTGTGCAGAAGGACGG	0.375	6.1e-29	4.98e-18	0.335	0.0379	0.281
urinary tract	AACCTGCAGGCTGACTGGAGAATGTCTGCAAGAAGATG	0.296	3.04e-17	4.03e-11	0.257	0.0384	0.217
urinary tract	GGATAACTTTCTCGGTCAGCTTGATGGTATCCTTCGCCGG	0.474	2.28e-17	2.88e-11	0.231	0.0342	0.218
urinary tract	ACGTTCATCTTCTTGCAGACATTCTCCAGTCAGCC	0.299	2.78e-17	1.7e-11	0.26	0.0381	0.221
urinary tract	TATGGGATTTTAAAACGGGCCCCCAAGTAACTCGCGAAATGACGCTG	0.264	9.83e-18	2.56e-13	0.302	0.0407	0.239
urinary tract	TGTGGCATAATAATCTTCGGCAGTATCCGGACCGCCTGAAAAGTTATGC	0.649	2.55e-19	2.09e-08	0.234	0.0413	0.184
urinary tract	ATGCCGGCGAAGGATACCATCAAGCTGACCG	0.449	1.95e-15	9.58e-09	0.202	0.0348	0.189
urinary tract	CTCGGTCAGCTTGATGGTATCCTTCGCCGGCA	0.463	2.46e-16	3.96e-10	0.218	0.0344	0.205
urinary tract	TTTATTTCCAGAGACTGTGCAGAAGGACGGCAT	0.442	1.33e-26	1.82e-15	0.313	0.0386	0.259
urinary tract	GGCGGTATTTCCCGGAGATTAAAATAAAACAGTGATTCCCTGTCCTGAGGAAGTTTACTGATATCCGGTGTGG	0.501	5.61e-23	3.44e-13	0.262	0.0354	0.238
urinary tract	AATTCCATACACTTCCGGCATGCAGCGTCATTTC	0.282	1.79e-22	1.18e-13	0.328	0.0435	0.243
urinary tract	CGGAAGTGTATGGAATTGTAACAGAATAATCCCCTAAAGGAAGATCTG	0.307	8.06e-20	4.23e-10	0.246	0.039	0.205
urinary tract	TACCATTGACGGGTAATGAAGAAGCGCTGGATTACAC	0.453	3.97e-20	2.39e-11	0.234	0.0346	0.219
urinary tract	ATTATTCTGTTACAATTCCATACACTTCCGGCAT	0.307	8.06e-20	4.26e-10	0.246	0.039	0.205
urinary tract	AAAAAAACTTGAAGCCGGAAATTATTTTGCCGTGCTGGGATTCCGGGTCGATTATGAGTGA	0.391	1.17e-20	9.08e-12	0.247	0.0357	0.224
urinary tract	CTGGAAAAAGCAGGTATGGTTCAGCGCTCACCATTAAGACGGGGCA	0.366	2.1e-24	1.55e-15	0.336	0.0414	0.26
urinary tract	CATACGGAAAACGGACTATTATACGGTGAGCGTCAACCGCTACTTTAATGTTTT	0.5	9.81e-23	5.31e-13	0.259	0.0354	0.236
urinary tract	CTGCGGCATATTGATGCGTAATACGCCCGCTCCGGTATCAGGACGAATATCC	0.475	1.93e-22	2.39e-12	0.252	0.0355	0.23
urinary tract	CTCACCGTATAATAGTCCGTTTTCCGTATGTCCCAGTATGTCTGACGGCTGTACTGCAGGTTAAAAGAGGT	0.501	5.61e-23	3.41e-13	0.261	0.0353	0.238
urinary tract	ACTGGAAAAAGCAGGTATGGTTCAGCGCTCA	0.366	2.1e-24	1.55e-15	0.336	0.0414	0.26
urinary tract	ATATGTTCAAAAGAGAGCTGTAAATCAGGGAC	0.692	6.36e-22	2.28e-12	0.266	0.0374	0.23
urinary tract	GCAAAATAATTTCCGGCTTCAAGTTTTTTTCCGTTTC	0.499	1.71e-22	7.71e-13	0.257	0.0353	0.235
urinary tract	AAGCCAGGCCTGCGGCATATTGATGCGTAATACGCCCGC	0.489	2.06e-24	6.16e-14	0.272	0.0356	0.245
urinary tract	TACTGGAAAAAGCAGGTATGGTTCAGCGCTC	0.367	5.14e-24	4.94e-15	0.329	0.0413	0.256
urinary tract	TCATTACCGGATAAATGAACGGGGGGGACGCACCGGAAGCCTGGC	0.382	1.65e-13	2.62e-11	0.234	0.0347	0.219
urinary tract	GAAATGACGGGCACTGATTTTTCTGCTGACGGACTG	0.545	2.92e-21	5.07e-13	0.262	0.0357	0.236
urinary tract	CATGATGAACAGGAACTGTTTGAAGTCATTAATAAAAA	0.675	2.47e-20	1.65e-08	0.241	0.0423	0.186
urinary tract	TGAACGGGGGGGACGCACCGGAAGCCTGGCAGTCAGTGGTGCA	0.335	4.06e-11	4.78e-09	0.213	0.036	0.193
urinary tract	GGTTCATAATAAAGGTAGCTGGAGTGAGGAGAATACTGGTGACAATGA	0.341	9.29e-29	6.21e-17	0.336	0.0394	0.272
urinary tract	GTAATTTTTTATTAATGACTTCAAACAGTTCCTGT	0.551	3.05e-20	5.18e-11	0.249	0.0374	0.215
urinary tract	ATGACATGTTGTTGTTACAGGAAACAGAACGTGC	0.577	6.99e-19	2.77e-11	0.234	0.0347	0.218
urinary tract	ACCTGCGAAATGACGGGCACTGATTTTTCTG	0.537	2.97e-21	7.88e-12	0.251	0.0362	0.224
urinary tract	ACGGGCACTGATTTTTCTGCTGACGGACTGATGA	0.524	3.49e-21	3.92e-12	0.252	0.0359	0.227
urinary tract	GCATCATTACCGGATAAATGAACGGGGGGGACG	0.334	2.23e-11	3.11e-09	0.216	0.036	0.195
urinary tract	ATGTTGTTGTTACAGGAAACAGAACGTGCACTGG	0.459	3.26e-17	1.09e-10	0.227	0.0347	0.212
urinary tract	GTCAGCAGAAAAATCAGTGCCCGTCATTTCGCAGG	0.567	1.17e-21	2.62e-13	0.266	0.0358	0.239
urinary tract	CATGTTGTTGTTACAGGAAACAGAACGTGCA	0.457	2.62e-17	8.35e-11	0.228	0.0347	0.213
urinary tract	TCCCATACAATGTGGCCAAAACCCTCCCAAGAGAGAATGAAATGTTATTCTTA	0.192	2.03e-13	5.57e-10	0.281	0.0448	0.204
urinary tract	TTCTTAAATAAGAATAACATTTCATTCTCTCTTGGGAG	0.354	4.51e-31	2.96e-20	0.359	0.038	0.299
urinary tract	TAATCTTTGCATATTCAAACGGACTGATACCCTT	0.214	2.83e-14	5.45e-09	0.275	0.0467	0.192
urinary tract	TATTGACTTCACCCGTTTTTCAGAAGCCGGTTATGTTCTGCCGGGGCAATATCTTCTGGAT	0.28	9.92e-12	1.81e-08	0.222	0.0391	0.185
urinary tract	TGCATATTCAAACGGACTGATACCCTTCTCCCGG	0.215	1.86e-14	3.61e-09	0.277	0.0464	0.194
urinary tract	GTATCAGTCCGTTTGAATATGCAAAGATTAACAATCC	0.218	9.91e-14	1.49e-08	0.264	0.0462	0.186
urinary tract	GAGAAGGGTATCAGTCCGTTTGAATATGCAAA	0.216	4.32e-14	8.38e-09	0.269	0.0463	0.189
urinary tract	CTTTTGCATATTCAAACGGACTGATACACTCC	0.649	2.55e-19	1.87e-08	0.234	0.0413	0.185
urinary tract	CTTTGCATATTCAAACGGACTGATACCCTTC	0.215	6.55e-14	1.26e-08	0.267	0.0465	0.187
urinary tract	GATGTCACTGGCGGTAATAATCAGGGGAACGCTGTAGCC	0.601	5.89e-21	1.77e-13	0.263	0.0351	0.241
urinary tract	AGGCTACAGCGTTCCCCTGATTATTACCGCC	0.56	3.42e-20	2.43e-11	0.243	0.0359	0.219
urinary tract	CTTTATCGTCAGCTGCTACCGGAACTGGATCTGATTATCTGGA	0.262	4.24e-14	1.96e-09	0.242	0.04	0.197
urinary tract	GCGGTAATAATCAGGGGAACGCTGTAGCCTCC	0.562	1.97e-20	1.67e-11	0.245	0.036	0.221
urinary tract	TCCGTTTGAATATGCAAAGATTAACAATCCA	0.215	6.55e-14	1.33e-08	0.267	0.0465	0.187
urinary tract	CAAACACGTTATGGCTGACATCAAAAAAAACCGGATTTCCTCTGC	0.638	6.66e-18	2.26e-08	0.222	0.0393	0.184
urinary tract	GACTCACTCATAATCGACCCGGAATCCCAGCAC	0.485	1.99e-23	5.62e-14	0.264	0.0346	0.246
urinary tract	CATTCATAAGGAGCAAAGTATGCAATTAGCCAGTCGTTTTGGT	0.487	7.17e-16	2.98e-11	0.231	0.0343	0.218
urinary tract	TCATTCATAAGGAGCAAAGTATGCAATTAGC	0.488	1.36e-15	4.41e-11	0.229	0.0344	0.216
urinary tract	TCTCCTCCCTGATAATTACGGGAAACCGTCCCGTTGAGGTTATAATCCAGCATCAG	0.5	9.81e-23	5.23e-13	0.259	0.0354	0.236
urinary tract	GGGCAGACTAATGTACTGGCAACAAATATAGCCAATTTTGGTATAGCGTTGTATCAGGGAAAAGGAATGTCAACACCTC	0.356	9.07e-27	6.73e-16	0.311	0.0379	0.263
urinary tract	GGCAATTTTTTTTCTGCCTTATCTCCTGACGACTGA	0.309	2.65e-15	1.91e-11	0.261	0.0383	0.22
urinary tract	CTCAGTCGTCAGGAGATAAGGCAGAAAAAAA	0.31	5.54e-15	3.72e-11	0.257	0.0384	0.217
urinary tract	CAGGCCTGTGGCAATTTTTTTTCTGCCTTATCTCCTGAC	0.279	5.09e-12	1.03e-08	0.226	0.0392	0.188
urinary tract	AATGAAATACTGGAATTTCTGAACAGGCATGATGGAGGGAAAACGG	0.28	3.5e-20	2.95e-13	0.319	0.043	0.239
urinary tract	TTCTGAACAGGCATGATGGAGGGAAAACGGCAGAAATTGC	0.279	5.65e-20	4.65e-13	0.317	0.0432	0.237
urinary tract	GTGATGCTGTCTCCCCGTTCAGAGCAGACAGTAAAATCGGCAA	0.503	1.82e-23	1.45e-13	0.265	0.0354	0.242
urinary tract	GTGCGAAAAGCATGGTCAGGCTGAGTACCACACCGGA	0.481	2.73e-23	2.1e-13	0.262	0.0352	0.24
urinary tract	TGAATAAACATGTCGTCTTCAAAACCCGGGCGTCCAGGGATTTCTGG	0.338	1.11e-23	4.27e-13	0.289	0.0393	0.237
urinary tract	TAACGGGTGGTATGTGGCATAATAATCTTCGGCA	0.638	4.3e-20	8.93e-09	0.238	0.041	0.189
urinary tract	CGGGTTTTGAAGACGACATGTTTATTCAGACTGTCACCGGAC	0.449	5.17e-24	7.95e-13	0.28	0.0386	0.234
urinary tract	GAAGATTATTATGCCACATACCACCCGTTATGGGGGCAATATC	0.64	8.65e-20	1.74e-08	0.234	0.0411	0.185
urinary tract	AAGCATGGTCAGGCTGAGTACCACACCGGATATC	0.482	6.03e-23	4.82e-13	0.258	0.0352	0.237
urinary tract	ATGGTCAGGCTGAGTACCACACCGGATATCAGTAAACTTCCTCAGG	0.496	1.63e-23	1.17e-13	0.264	0.0351	0.243
urinary tract	CACGCATCACCAGATTCACAAAAAAGATAAATAACCGGACATCTC	0.449	1.29e-24	6.98e-14	0.286	0.0376	0.245
urinary tract	ACTCAGCCTGACCATGCTTTTCGCACCCGGCTCAAGGCGCTGAACC	0.482	2.28e-22	1.37e-12	0.254	0.0354	0.232
urinary tract	ATGGCCACAGACTTCCTGGGTTGTGTCATACCCCATCACCCT	0.243	3.76e-14	3.88e-10	0.264	0.0417	0.206
urinary tract	ACGACATGTTTATTCAGACTGTCACCGGACACAT	0.451	2.97e-24	5.04e-13	0.283	0.0386	0.236
urinary tract	GCCCTGAGGGTGATGGGGTATGACACAACCCAGGA	0.289	2.15e-10	8.98e-09	0.224	0.0386	0.189
urinary tract	CCCGGGTTTTGAAGACGACATGTTTATTCAGA	0.34	2.77e-23	9.66e-13	0.285	0.0393	0.234
urinary tract	CCGGGTGCGAAAAGCATGGTCAGGCTGAGTACCA	0.477	6.49e-23	4.55e-13	0.257	0.035	0.237
urinary tract	TTCCTGGGTTGTGTCATACCCCATCACCCTC	0.242	1.69e-14	2.07e-10	0.269	0.0418	0.209
urinary tract	GTATCGTTTCTCAGAGCGAAACTATATGACCATGGAGCAGTACCTGAACGCCCGCTACCGT	0.491	1.03e-23	1.7e-13	0.267	0.0357	0.241
urinary tract	CCTGGTTTCTGACACAAATTAGCTGTATCAAAGGCCCGCTCATCC	0.185	3.48e-12	1.51e-08	0.257	0.0449	0.186
urinary tract	CTCCTGGTTTCTGACACAAATTAGCTGTATCA	0.186	2.33e-12	9.84e-09	0.26	0.0449	0.189
urinary tract	GTCATATAGTTTCGCTCTGAGAAACGATACCCGGCGAACGTAATGTCGGCATCCGCATTATCAAACCGTTTGGAGTAGCT	0.5	9.81e-23	5.23e-13	0.259	0.0354	0.236
urinary tract	GACAACCTCACCATGAAAAGCAGCCCTGCCGTCCCACCATACGTGTTCTTC	0.46	4.91e-20	2.51e-11	0.235	0.0348	0.219
urinary tract	AGTTATAAATTGTGGCCTTTGAGTAATCACCACATTCCCTCCCTGATAAGAGTTAACGT	0.375	6.1e-29	6.44e-18	0.333	0.0378	0.281
urinary tract	AACCCGTCTGACTGAGAAATTTGACGATATTAT	0.256	3.71e-21	5.71e-12	0.305	0.0437	0.226
urinary tract	CACTGTTATTGGTCTGGGAGGAAGTGAAAAGCAGGCAGAGGAA	0.43	9.31e-26	2.06e-14	0.307	0.0395	0.25
urinary tract	GCCTGCAAATATTCGTTTTATGCTGTTAAGAAATACA	0.373	4.06e-29	2.76e-18	0.337	0.0378	0.284
urinary tract	CAGTAATAACAGGTAATAGCGGGCCTGGTAATCCGTTAC	0.404	6.76e-20	5.01e-14	0.275	0.0359	0.246
urinary tract	AATATTCGTTTTATGCTGTTAAGAAATACAACTCCG	0.304	2.05e-22	2.59e-14	0.322	0.0416	0.249
urinary tract	CAGGTAATAGCGGGCCTGGTAATCCGTTACCGCCAGCGCCT	0.403	3.1e-20	2.39e-14	0.279	0.0359	0.249
urinary tract	CGACTCCATGTGAAATTTCTGTTTGTCGTTTTTTCCCCGTTGTAGCG	0.5	9.81e-23	5.23e-13	0.259	0.0354	0.236
urinary tract	AATTGCGGAGGCGCTGGCGGTAACGGATTAC	0.359	1.52e-19	9.45e-10	0.274	0.0442	0.201
urinary tract	ATTGCGGAGGCGCTGGCGGTAACGGATTACCAGGC	0.358	2.46e-19	1.52e-09	0.269	0.0441	0.199
urinary tract	GGAGCAGAGCCGCTACAACGGGGAAAAAACGACAAACAGA	0.485	4.87e-20	7.78e-11	0.233	0.0353	0.213
urinary tract	GAGGCGCTGGCGGTAACGGATTACCAGGCCC	0.404	1.89e-20	1.61e-14	0.28	0.0359	0.251
urinary tract	TATAATCCATAAATGAAGTGGCTGAAAGGTGACTTCCCGGGGCATCCCAG	0.226	2.5e-16	6.43e-09	0.279	0.0475	0.191
urinary tract	CTGAAAGGTGACTTCCCGGGGCATCCCAGATATC	0.469	3.54e-24	2.95e-14	0.272	0.0353	0.248
urinary tract	GAGCAGTGGATGCAGCAACGAATCGAGGAATCCCGGGGGGCAGCAGCA	0.218	2.18e-15	8.38e-09	0.272	0.0468	0.189
urinary tract	AAGGTGACTTCCCGGGGCATCCCAGATATCCAC	0.46	1.96e-23	9.18e-14	0.267	0.0353	0.244
urinary tract	CTGCACATCAGCCAGTACAGCGACCGATGTCAGAAGCAA	0.495	5.49e-21	9.53e-12	0.24	0.0348	0.223
urinary tract	ACATCGGTCGCTGTACTGGCTGATGTGCAGA	0.504	1.51e-22	7.31e-13	0.256	0.0352	0.235
urinary tract	CCACCATACGTGTTCTTCTCCCCAGTATTCAGGAAGGG	0.487	1.73e-20	4.76e-11	0.236	0.0355	0.216
urinary tract	TAATCTGCACATCAGCCAGTACAGCGACCGATG	0.505	8.67e-23	3.61e-13	0.259	0.0351	0.238
urinary tract	TCTGGGATGCCCCGGGAAGTCACCTTTCAGC	0.227	1.61e-16	4.55e-09	0.281	0.0475	0.193
urinary tract	ATCAGAATACTCAAGCCAGGCCTGCGGCATATTGATGCGTAA	0.5	9.81e-23	5.23e-13	0.259	0.0354	0.236
urinary tract	CAATATGTTCAAAAGAGAGCTGTAAATCAGGG	0.699	7.27e-22	1.2e-12	0.27	0.0375	0.233
urinary tract	ACGAAATGCAGTTGCAGCTTTTACCAGTTCCCCATT	0.665	4.69e-19	2.59e-08	0.232	0.0414	0.183
urinary tract	GAACTGGTAAAAGCTGCAACTGCATTTCGTCGC	0.664	2.36e-19	1.47e-08	0.236	0.0413	0.186
urinary tract	ATCTGATCGCGTTACAGAAGGGAAAACTGCAGGTCTTTCC	0.504	3.74e-12	1.02e-08	0.2	0.0346	0.188
urinary tract	AGCTGGTATCTGATCGCGTTACAGAAGGGAAAACT	0.516	7.8e-13	1.53e-09	0.211	0.0346	0.199
urinary tract	AGTACGGGGTCGGACCGGTATGCAGTGAACT	0.27	3.9e-20	9.91e-12	0.295	0.0428	0.223
urinary tract	GCAGTTTTCCCTTCTGTAACGCGATCAGATAC	0.515	4.41e-13	8.66e-10	0.214	0.0345	0.201
urinary tract	AAAGGCCCGCTCATCCCACTTATACCCCTTGA	0.366	2.34e-30	3.81e-19	0.353	0.0386	0.29
urinary tract	TTCTGCCCGTTATTAATGGTGCATGGGGGGATATAAACATTTCCCCTG	0.425	8.72e-25	1.19e-13	0.292	0.0388	0.243
urinary tract	AAGGGGTATAAGTGGGATGAGCGGGCCTTTGAT	0.365	4.2e-30	7.42e-19	0.35	0.0386	0.288
urinary tract	TAACATCAGGGGAAATGTTTATATCCCCCCATG	0.432	1.3e-22	8.57e-12	0.262	0.0378	0.224
urinary tract	CATCAGGGGAAATGTTTATATCCCCCCATGCA	0.442	9.68e-25	1.29e-13	0.288	0.0383	0.242
urinary tract	GACAATGACAGCTATTTTTTTCTCAAGGGGTATAAGTGGGATGAGCGGGCCT	0.367	1.3e-30	2.02e-19	0.356	0.0386	0.293
urinary tract	CATGTTTATTCAGACTGTCACCGGACACATGGCA	0.449	1.29e-24	2.01e-13	0.287	0.0385	0.24
urinary tract	CTGTATCAAAGGCCCGCTCATCCCACTTATACCC	0.188	1.04e-12	6.59e-09	0.261	0.0445	0.191
urinary tract	TCAGGGGAAATGTTTATATCCCCCCATGCAC	0.433	7.17e-26	1.72e-14	0.305	0.0392	0.251
urinary tract	TGTTGTGGCAACGCCGGAAGCCCTGCGGACGAAGAGTGTG	0.498	2.96e-22	1.31e-12	0.254	0.0353	0.232
urinary tract	TTCCTTTCGGCGCGTATGTTGTGGCAACGCCGGAAGCCCTGCGGAC	0.499	1.71e-22	8.72e-13	0.257	0.0354	0.234
urinary tract	AATACTGGTGACAATGACAGCTATTTTTTTCTCAA	0.353	4.82e-28	1.77e-16	0.324	0.0386	0.268
urinary tract	CCCCTTGAGAAAAAAATAGCTGTCATTGTCACCA	0.376	3.41e-29	3.01e-18	0.336	0.0378	0.283
urinary tract	ACGGGGACAGCGAGCTACAGTGGCAGTATGAGTAATGAC	0.408	2.47e-16	1.05e-08	0.202	0.035	0.188
urinary tract	CATACTGCCACTGTAGCTCGCTGTCCCCGTCCCCAGCG	0.381	3.59e-16	1.47e-08	0.201	0.0352	0.186
urinary tract	CACTGTAGCTCGCTGTCCCCGTCCCCAGCGGCACGGATAT	0.38	5.58e-16	2.1e-08	0.199	0.0352	0.184
urinary tract	GAAGCAACGATATAAATAATGATAAACGAGCCATTCCC	0.213	1.2e-14	3.42e-11	0.29	0.0432	0.217
urinary tract	TGCTTACCTGCGTATATCCGTGCCGCTGGGGACGGGGAC	0.458	8.28e-22	1.1e-11	0.247	0.0359	0.223
urinary tract	AACGATTCTGCTTACCTGCGTATATCCGTGCC	0.493	2.59e-21	1.28e-11	0.244	0.0356	0.222
urinary tract	TTATCATTATTTATATCGTTGCTTCTGACATCGGT	0.487	1.73e-20	2.3e-11	0.236	0.0348	0.219
urinary tract	ATTCACTCCGGTTACCTTCAGATGGCCCGGGAG	0.5	2.56e-23	1.46e-13	0.265	0.0354	0.242
urinary tract	CGATTCTGCTTACCTGCGTATATCCGTGCCGCTGGG	0.485	2.88e-22	4.49e-12	0.252	0.036	0.227
urinary tract	AGAAGCAACGATATAAATAATGATAAACGAG	0.226	1.44e-13	1.76e-10	0.27	0.0419	0.209
urinary tract	AGCGTCTGCCCCGGATATAACAAACAGGGGGAT	0.447	5.71e-26	1.02e-14	0.303	0.0385	0.253
urinary tract	CACTCCGGTTACCTTCAGATGGCCCGGGAGGGCC	0.5	2.56e-23	1.46e-13	0.265	0.0354	0.242
urinary tract	CAGAAGCAACGATATAAATAATGATAAACGA	0.466	6.06e-18	1.26e-09	0.213	0.0348	0.2
urinary tract	CGTTTATCATTATTTATATCGTTGCTTCTGAC	0.465	9.78e-18	2.27e-09	0.211	0.0349	0.196
urinary tract	TTTATCATTATTTATATCGTTGCTTCTGACA	0.467	3.74e-18	9.02e-10	0.215	0.0348	0.201
urinary tract	TGGCGCCTGCGGGCTGACTATCAGGGAAGCC	0.5	9.81e-23	5.23e-13	0.259	0.0354	0.236
urinary tract	AGAGTCGTTTGTCATCAGGCTGGAAAACTGCCATGCAACAGCAGTTGGCAAAATTGTGAC	0.49	6.97e-23	3.66e-13	0.261	0.0353	0.238
urinary tract	CAGTTTTCCAGCCTGATGACAAACGACTCTGTCGGCGAACGTCCGGGCGGATACCAGAAATCCCTGGAC	0.501	5.61e-23	3.44e-13	0.262	0.0354	0.238
urinary tract	CAACAGCAGTTGGCAAAATTGTGACCCTGACCTTTAAGGG	0.422	6.55e-18	2.05e-09	0.216	0.0357	0.197
urinary tract	AGCCAGTACAGCGACCGATGTCAGAAGCAACGATATAAATAAT	0.484	2.34e-20	2.18e-11	0.235	0.0347	0.219
urinary tract	TTACAGCGCGATTTTCATCAGCGTCTGGTTCAC	0.56	2.7e-13	1.01e-08	0.21	0.0362	0.188
urinary tract	GTACTGGCTGCTGCCGATGTATAGCCGTCAATAAATAAACCGGG	0.471	5.86e-17	6.3e-09	0.222	0.0378	0.191
urinary tract	CATGCAACAGCAGTTGGCAAAATTGTGACCCTGA	0.431	5.55e-17	4.67e-09	0.209	0.0353	0.193
urinary tract	CAGCGCGATTTTCATCAGCGTCTGGTTCACCT	0.559	1.52e-13	7.1e-09	0.212	0.0362	0.19
urinary tract	CCATGCAACAGCAGTTGGCAAAATTGTGACC	0.42	5.35e-17	3.44e-09	0.212	0.0355	0.194
urinary tract	TGGCTGCGTTACAAAACAGAGACAACAATATCACACAGGTAATATTGTTGACTGCAAAA	0.499	4.5e-23	2.21e-13	0.263	0.0353	0.24
urinary tract	AGTGTAATGGTCCTGGGTTTGCTGATGGTTCCTGGGCTTACTA	0.199	6.86e-17	1.44e-08	0.276	0.0483	0.187
urinary tract	ACCTCAGCCTGGCTGATGGTTCCGCCGGCATAAAA	0.647	2.32e-19	2.52e-08	0.232	0.0413	0.183
urinary tract	GGAGGTGTACCGGTTGATGGCGGGCAGGTGGTGACAAATCG	0.489	4.54e-22	8.66e-13	0.254	0.0351	0.234
urinary tract	TACTCCCTGTAGTAAGCCCAGGAACCATCAGCAAAC	0.202	7.4e-17	1.81e-08	0.275	0.0485	0.185
urinary tract	GTCAAGTACATCTGTATTAAACTCAACGGCACTGGCTGCGTTACAAAACAGAGACAACAATA	0.5	9.81e-23	5.23e-13	0.259	0.0354	0.236
urinary tract	CGTTCCCCAGCGATTTGTCACCACCTGCCCGCCATCAACC	0.486	2.28e-21	3.01e-12	0.248	0.035	0.229
urinary tract	CTGTAGTAAGCCCAGGAACCATCAGCAAACC	0.201	1.16e-16	2.6e-08	0.272	0.0484	0.183
urinary tract	GGCAACAACGTGGTGGCGCTGGCAGCAAAAGCAGGATAC	0.603	1.06e-18	9.37e-12	0.245	0.0355	0.223
urinary tract	TCCGGCAACAACGTGGTGGCGCTGGCAGCAAAA	0.615	3.26e-19	3.86e-12	0.25	0.0356	0.227
urinary tract	AAACTTGTCTCCGGTCGCTCCCGCGGATACGGGCATGAG	0.185	1e-12	4.86e-09	0.264	0.0446	0.192
urinary tract	TCCGGTAACCAATGGCACCTTCTGTCAGCGCCGATTCCACAACAGAACGGGTTGCTTCCAC	0.501	5.61e-23	4.13e-13	0.26	0.0353	0.237
urinary tract	GGAATAATCAGTTTTCCTTTAAAGGTCAGATTATCAGC	0.373	9.58e-11	8.39e-09	0.204	0.0351	0.189
urinary tract	ACATGCAGCTGATAATCTGACCTTTAAAGGA	0.371	5.44e-11	4.35e-09	0.208	0.0351	0.193
urinary tract	CGACCGGAGACAAGTTTGTACCGGACCTGTCCCGGACGCGTCAGATAA	0.149	5.4e-11	1.71e-08	0.281	0.0493	0.186
urinary tract	CATGCAGCTGATAATCTGACCTTTAAAGGAAAACTG	0.374	1.67e-10	1.26e-08	0.202	0.0351	0.187
urinary tract	TGACAAATCGCTGGGGAACGGGCGTGGTGACTGACATCAG	0.5	9.81e-23	5.49e-13	0.258	0.0353	0.236
urinary tract	TCACCACGCCCGTTCCCCAGCGATTTGTCACCACCTGCCC	0.487	1.34e-21	2e-12	0.25	0.035	0.23
urinary tract	TATTCCGGTAATAACTGCTGATGTCAGTCACCACGCCCGTTCCCCA	0.502	3.2e-23	2.24e-13	0.264	0.0354	0.24
urinary tract	CTGGGGAACGGGCGTGGTGACTGACATCAGC	0.499	1.71e-22	8.39e-13	0.257	0.0353	0.234
urinary tract	GGCGACTTTAAAAATAATATCGTCAAATTTCTCAGTCAGACG	0.347	7.36e-29	5.24e-18	0.344	0.039	0.281
urinary tract	AAATTTGACGATATTATTTTTAAAGTCGCCCTACCTG	0.264	9.83e-18	9.26e-09	0.243	0.0419	0.189
urinary tract	AATAATATCGTCAAATTTCTCAGTCAGACGG	0.296	3.47e-23	1.11e-12	0.29	0.0402	0.233
urinary tract	TTATCGCCCGGCAGCAATTAAAACCAGACCAAATGAAGTATGGCAGGACCAGTTAATTCTG	0.441	2.36e-26	7.6e-15	0.313	0.0395	0.254
urinary tract	GTTTCAAACTCACCTTCCTCTGCCTGCTTTTCACTTCCTCCCAG	0.442	1.33e-26	4.55e-15	0.315	0.0395	0.256
urinary tract	ACGCTGGCTACTGGGACCGGAACTGTTACGCACTGGCGCTCATGAACAGGCACGCCATAT	0.649	2.55e-19	2.06e-08	0.234	0.0413	0.185
urinary tract	AAACATATGCTGCGTCTGCGGCGGGCCGGACAGATA	0.379	2.65e-15	1.33e-08	0.237	0.0413	0.187
urinary tract	TGAGTATTCTGATGCCACCTGGCTGCCTCCCTCACGCTGGGACG	0.448	1.07e-17	2.19e-09	0.21	0.0348	0.197
urinary tract	GGAGGCAGCCAGGTGGCATCAGAATACTCAAGCCAGGCCTGCGGCAT	0.499	1.71e-22	7.95e-13	0.257	0.0354	0.234
urinary tract	AAACAGAACGTGCACTGGCGGATAAATCCTCTCCGAAGGT	0.464	5e-17	9.84e-11	0.227	0.0346	0.212
urinary tract	CAGCATCAGTAAACTGGATAACTTTCTCGGTCAGCTTGATGGTAT	0.476	8.81e-17	7e-11	0.226	0.0342	0.214
urinary tract	TGTTGTTACAGGAAACAGAACGTGCACTGGCGGATAAATCCT	0.463	7.96e-17	1.31e-10	0.225	0.0347	0.211
urinary tract	GCCATAAACTTCATTCAGCCTTCTTGCTGTCCGGTAACGGAG	0.435	1.25e-12	2.47e-08	0.247	0.0439	0.183
urinary tract	AGTCCACATGGCATTGTCAATATCAATTTCAGACCA	0.671	5.93e-19	5.06e-09	0.246	0.0417	0.192
urinary tract	GCCAGCATCAGTAAACTGGATAACTTTCTCGG	0.592	5.49e-19	2.95e-12	0.253	0.0358	0.229
urinary tract	AAAAAGCACAGGCGCTCTTTTACTGTTTGCCGCACTG	0.433	1.79e-19	7.86e-12	0.237	0.0342	0.224
urinary tract	CTTGAGGAAAACGGTATGCTCCGCATCAGAAGCAATAACAGAGAT	0.565	6.24e-18	7.06e-11	0.23	0.0349	0.214
urinary tract	TAAAAGAGCGCCTGTGCTTTTTATCATCACAT	0.5	2.56e-23	1.44e-13	0.265	0.0354	0.242
urinary tract	GCAAACAGTAAAAGAGCGCCTGTGCTTTTTATCATCAC	0.444	5.21e-20	8.82e-12	0.237	0.0343	0.224
urinary tract	AAGCTGCCTTTCTTGAGGAAAACGGTATGCTC	0.602	4.35e-20	4.07e-13	0.263	0.0357	0.237
urinary tract	CGGCAGACAGTGCGGCAAACAGTAAAAGAGCGCCTGT	0.432	2.93e-19	1.11e-11	0.236	0.0342	0.223
urinary tract	GATGCGGAGCATACCGTTTTCCTCAAGAAAGGCAGC	0.576	1.02e-19	1.44e-12	0.249	0.0347	0.232
urinary tract	TCTGATGCGGAGCATACCGTTTTCCTCAAGAAA	0.573	5.2e-19	5.36e-12	0.243	0.0348	0.226
urinary tract	TATCTGCAGTACATTGGCCTTTTCACTCCTCGGCG	0.501	5.61e-23	3.44e-13	0.261	0.0354	0.238
urinary tract	TGGTTTATCCGGAGCCGGATAGAGTGTTGTGGATATCTGGGATGCCCCGGGAA	0.349	1.15e-28	1.09e-17	0.34	0.0389	0.279
urinary tract	GTGACTTCCCGGGGCATCCCAGATATCCACAACAC	0.402	6.09e-26	3.86e-15	0.313	0.0391	0.257
urinary tract	TAACAGAATAATCCCCTAAAGGAAGATCTGCAGGTA	0.37	6.04e-28	4.63e-17	0.324	0.0379	0.273
urinary tract	GGAATGGCACGGAACAGATAAAAGCGACTCCATGTGAAATTTCTGTTTGTCGTT	0.491	1.03e-23	1.7e-13	0.267	0.0357	0.241
urinary tract	GACCATTACACTGATTCCAGGTTACCGTAGCAATGC	0.375	6.1e-29	5.11e-18	0.334	0.0378	0.281
urinary tract	ACGGTAACCTGGAATCAGTGTAATGGTCCTG	0.374	2.27e-29	1.58e-18	0.338	0.0377	0.285
urinary tract	AGGACCATTACACTGATTCCAGGTTACCGTAG	0.375	1.27e-29	9.33e-19	0.341	0.0377	0.287
urinary tract	TCTTTTACTGTTTGCCGCACTGTCTGCCGGACAGGCAATAGCCTCAGATGTGG	0.308	3.22e-21	1.1e-10	0.263	0.0402	0.212
urinary tract	GGCGCTGACATTTATCTGTTTCAGTGAAGCATGCCCACA	0.215	3.62e-16	3.5e-09	0.288	0.0482	0.194
urinary tract	ATGGAGCAGTACCTGAACGCCCGCTACCGTAATGATTACAGCAGTCGGGAAAAAGAGATGTATACCGTTACGCTGAATAAAAACGTGGC	0.5	9.81e-23	5.23e-13	0.259	0.0354	0.236
urinary tract	AATACTGATATAACCTGTCTGCTTTCTGATAAGG	0.443	1.03e-15	3.48e-09	0.211	0.0354	0.194
urinary tract	GTTCAATGACGGTCTGGACAGCTACAGCCTGAACGCCGGCCTTAACA	0.502	3.2e-23	2.24e-13	0.264	0.0354	0.24
urinary tract	ATCACACAGGTAATATTGTTGACTGCAAAAGGTAT	0.498	7.86e-23	3.29e-13	0.26	0.0352	0.238
urinary tract	TAAAATACGCCGATTTTATATCTCATAAAATAAAAT	0.301	1.49e-13	1.79e-09	0.24	0.0395	0.198
urinary tract	ATCAGAAAGCAGACAGGTTATATCAGTATTC	0.382	7.24e-17	1.61e-08	0.221	0.0388	0.186
urinary tract	TTCCAGTCCGCCACGTTTTTATTCAGCGTAACGGTATAC	0.496	8.83e-22	5.48e-12	0.247	0.0354	0.226
urinary tract	AACCTGTGATCGCCGGCCTGCCAAAGCCGTCCC	0.54	1.16e-13	1.3e-08	0.208	0.0362	0.187
urinary tract	AACGTCTCCAAGGGAGTAAAAGACAATATTATTCCA	0.253	1.68e-17	2.71e-13	0.303	0.0409	0.239
urinary tract	AATATTGTCTTTTACTCCCTTGGAGACGTTAACTCTTA	0.262	3.2e-16	2.04e-12	0.284	0.0399	0.23
urinary tract	TTTTAAAATCCCATACAATGTGGCCAAAACCCTCCCAA	0.193	4.76e-13	1.36e-09	0.275	0.0448	0.199
urinary tract	AACTTATCAACACCTTTAACCTGTGATCGCCGGCCTGCCAAAGCCGT	0.546	2.28e-14	2.12e-09	0.22	0.0363	0.197
urinary tract	CCCAGATTTCTTTCAGATACATGCTTTGTGCAAGAGTGAGCCTCTGAATAAAAAAC	0.675	2.47e-20	1.65e-08	0.241	0.0423	0.186
urinary tract	AGGACTCACCAGACACACACAAGGAAAATAACAAAGCTGGGAACCATTTTTTCATCAGAAATCACTTC	0.375	6.1e-29	4.98e-18	0.335	0.0379	0.281
urinary tract	ACATTCCCTCCCTGATAAGAGTTAACGTCTCCAAGGGAGTAAAAG	0.263	2.07e-16	1.39e-12	0.286	0.0399	0.232
urinary tract	CAATATTATTCCATGCAGAGGACTCACCAGACACACAC	0.366	2.34e-30	3.34e-19	0.355	0.0387	0.291
urinary tract	TATTTTCCTTGTGTGTGTCTGGTGAGTCCTCTGCATGGAA	0.373	8.36e-30	8.62e-19	0.345	0.0381	0.288
urinary tract	AAGAGGTGTTGACATTCCTTTTCCCTGATACA	0.434	1.71e-25	5.2e-14	0.296	0.0387	0.246
urinary tract	GCCATAAATGGTTTATCCGGAGCCGGATAGAGTGTTGT	0.358	2.79e-29	3.46e-18	0.344	0.0387	0.283
urinary tract	CCTGAGCACGTGGACAACTCACGTGGTGAAATCACAAAAACCATAAGCATATCCTGTAC	0.292	6.76e-19	2.69e-10	0.253	0.0396	0.207
urinary tract	TCTGTTGACCTGAAGCGCTTACCGGATGATGTGGAAGCAACCCGTTCTGTTGTG	0.484	8.14e-20	1.39e-10	0.229	0.0353	0.211
urinary tract	GAAGTGCACCACCGTCCCCACATCCTGCCAGCCTCAGCATCAGAG	0.501	5.61e-23	3.44e-13	0.262	0.0354	0.238
urinary tract	TACAACCTCTGTTGACCTGAAGCGCTTACCGGATGA	0.407	6.93e-21	6.3e-10	0.246	0.0394	0.203
urinary tract	ATCATCCGGTAAGCGCTTCAGGTCAACAGAG	0.422	7.03e-23	1.7e-11	0.268	0.0394	0.221
urinary tract	GTCTCATCAGTCCGTCAGCAGAAAAATCAGTGC	0.523	6.02e-21	8e-12	0.249	0.036	0.224
urinary tract	TCCTGAGCACGTGGACAACTCACGTGGTGAA	0.363	9.62e-21	7.36e-11	0.251	0.0381	0.214
urinary tract	TTGAATGGCGGTATATTTTCAGTACGAATGCCGGTCA	0.551	8.59e-21	2.17e-11	0.247	0.0364	0.219
urinary tract	CCGGATACTGCCGAAGATTATTATGCCACATACCACCC	0.649	2.55e-19	2.09e-08	0.234	0.0413	0.184
urinary tract	ACGTGATGTCACTGGCGGTAATAATCAGGGGA	0.596	8.07e-21	3.14e-13	0.26	0.0352	0.238
urinary tract	CATTCGTACTGAAAATATACCGCCATTCAATC	0.552	1.77e-20	4.47e-11	0.243	0.0364	0.216
urinary tract	CCCCACATCCTGCCAGCCTCAGCATCAGAGG	0.482	2.28e-22	7.23e-13	0.258	0.0355	0.235
urinary tract	GCTGACCGGCATTCGTACTGAAAATATACCGC	0.548	2.58e-20	5.43e-11	0.242	0.0365	0.215
urinary tract	CGTAAACCAATCAGTGAAAATACCGTAAATAA	0.66	7.71e-21	8.66e-10	0.252	0.0406	0.201
urinary tract	AAAAAAGATAAATAACCGGACATCTCACCGG	0.454	5.52e-25	4.38e-14	0.288	0.0376	0.247
urinary tract	AAAAAGATAAATAACCGGACATCTCACCGGAGTGA	0.499	1.71e-22	7.71e-13	0.257	0.0353	0.235
urinary tract	GATAAATAACCGGACATCTCACCGGAGTGACTCACTCATAATCGACCCGGAATCCCAG	0.5	9.81e-23	5.23e-13	0.259	0.0354	0.236
urinary tract	GCCGGAAGCCCTGCGGACGAAGAGTGTGGTACCCGGTGATTATGAAGCA	0.498	2.96e-22	1.31e-12	0.254	0.0353	0.232
urinary tract	TCACAAAAAAGATAAATAACCGGACATCTCACCG	0.451	7.36e-25	4.35e-14	0.287	0.0374	0.247
urinary tract	ACCACACTCTTCGTCCGCAGGGCTTCCGGCGT	0.5	9.81e-23	5.23e-13	0.259	0.0354	0.236
urinary tract	TTATAATACCCCTTATCTGTCTTATATTAACGACTATGGTGGTCGCCCGGTACTGTCGTTTATCTGTAATGGCAG	0.503	6.98e-23	5.3e-13	0.259	0.0354	0.236
urinary tract	CCCGCTATTACCTGTTATTACTGGAAAAAGCA	0.321	8.45e-26	2.31e-17	0.357	0.0413	0.276
urinary tract	AATAATGAAATGAATAACACAGACACATTAGAAAAAATAATCAGACACCAAAAAA	0.675	2.47e-20	1.65e-08	0.241	0.0423	0.186
urinary tract	AACTGTGAATTTAACAGTCAGGGTGGGAACCT	0.456	8.58e-21	2.55e-12	0.246	0.0346	0.229
urinary tract	AAGGTTCCCACCCTGACTGTTAAATTCACAG	0.457	5.11e-21	1.73e-12	0.248	0.0346	0.231
urinary tract	GGCAACAGTACGCTCTCGCGTATATTCAGCAAAAAC	0.382	1.99e-18	8.99e-09	0.227	0.0391	0.189
urinary tract	CCACCCTGACTGTTAAATTCACAGTTCCTGAGCCG	0.453	8.48e-22	1.29e-12	0.253	0.0352	0.232
urinary tract	AGTACGCTCTCGCGTATATTCAGCAAAAACGCA	0.374	1.74e-19	2.35e-09	0.241	0.04	0.196
urinary tract	CAGGAACTGTGAATTTAACAGTCAGGGTGGGAAC	0.446	5.29e-21	3.47e-12	0.248	0.0352	0.228
urinary tract	GAAAAGGTTACCGGAAACAGTCTTGAGCTTCCTTTCGGCGCGTATGTTGTGGC	0.499	1.71e-22	8.48e-13	0.257	0.0354	0.234
urinary tract	CTGTGGCATTCCATTCTTCAGCAGGAAACACGCGATC	0.343	5.58e-11	1.24e-08	0.207	0.036	0.187
urinary tract	GAAATACCTATCAGTAAAAAAAAATGCATTTCAGACATAGA	0.441	2.78e-17	1.74e-09	0.215	0.0354	0.198
urinary tract	CATCCCAGTTTACCGACAGGGTTTCCCCCGGCGTCACGCCACTCAGCCAGG	0.496	1.63e-23	1.17e-13	0.264	0.0351	0.243
urinary tract	ACTATGGCACTGACTGACGCAAAAATCCGGG	0.8	1.81e-16	1.75e-08	0.248	0.0436	0.185
urinary tract	TTTTTCCATCCCAGTTTACCGACAGGGTTTCCCCCG	0.434	9.47e-27	3.89e-15	0.313	0.0391	0.256
urinary tract	AAAAAGCAAATTCACTAAATTGAACAAATAAAGCAAACA	0.148	1.57e-12	1.82e-09	0.303	0.0498	0.198
urinary tract	AAAGCAGGCAGAGGAAGGTGAGTTTGAAACCGTG	0.432	1.58e-27	5.33e-16	0.319	0.0386	0.264
urinary tract	CCCTTACTCATATTTTATGCTCAGACGCAGCATGGCCGGATTGC	0.501	5.61e-23	3.44e-13	0.262	0.0354	0.238
urinary tract	GAATATCCACTCCCGGCAACCCATGAAAATCCGCACACTGACCATCATGCCAGTAAACAAC	0.499	1.71e-22	8.37e-13	0.257	0.0354	0.234
urinary tract	CCAGGCGTCTTCCATCGCCAGAGTACAGGCAGGTCTGACAACCTCACCATGA	0.499	1.71e-22	7.72e-13	0.257	0.0353	0.235
urinary tract	GCGGACAAGAAAAATATTGACTTCACCCGTTTTTCAGAAGCCG	0.5	9.81e-23	5.23e-13	0.259	0.0354	0.236
urinary tract	GCGAAGAATGGCAAATCCTGCGATCAGCAGAATCAGCGC	0.258	4.16e-12	1.8e-08	0.265	0.0466	0.185
urinary tract	CATCGCAAGACACAGAAAGAGTCTGAGCCGCATAATGATTATTAGCGCTATTAAT	0.442	1.33e-26	1.82e-15	0.313	0.0386	0.259
urinary tract	AGGCACATCGCAAGACACAGAAAGAGTCTGAGCCG	0.441	2.36e-26	3.03e-15	0.311	0.0387	0.257
urinary tract	CAGACTCTTTCTGTGTCTTGCGATGTGCCTGCAAATATTCGTTTTATGCTGTTAAG	0.374	1.09e-28	8.37e-18	0.333	0.038	0.28
urinary tract	GGAGGGTGAGTATTCTGATGCCAGGAGCAATCCGGCCATGCTGCGTCTGAGCATAA	0.477	2.46e-22	1.65e-12	0.253	0.0353	0.231
urinary tract	TCCCGTAAAACGGATGACATGTTGTTGTTACAGGAAACAG	0.578	1.38e-18	4.89e-11	0.231	0.0348	0.216
urinary tract	TAACAACAACATGTCATCCGTTTTACGGGAAGC	0.576	1.19e-18	5.02e-11	0.232	0.0348	0.216
urinary tract	GAATCAGCACGGGGCTGACAACTGGAAAATCCT	0.485	1.9e-18	5.21e-09	0.219	0.0371	0.192
urinary tract	GTCCTCACCCTGCACGCTGGTGAGTAATGAGGTGCCG	0.352	3.65e-13	1.08e-10	0.231	0.0354	0.212
urinary tract	AGGCTTAACGGCACCTCATTACTCACCAGCGTGCAGGG	0.471	2.61e-22	2.47e-12	0.252	0.0355	0.229
urinary tract	GCTGATGAATGCGGTTATGCCATTTTCCGGACCAGGTGAAA	0.426	3.27e-18	2.5e-10	0.227	0.0355	0.208
urinary tract	CATGATCGATTTTGTCGATCGATTCGATCGA	0.308	3.97e-14	7.5e-09	0.226	0.0388	0.19
urinary tract	CGGATGACATGTTGTTGTTACAGGAAACAGAAC	0.578	1.38e-18	4.89e-11	0.231	0.0348	0.216
urinary tract	CATATTACTGAAACACACTGTCTGTGTACAAGCGCGCATCAGTCATCCGGT	0.597	1.21e-21	3.13e-09	0.271	0.0454	0.195
urinary tract	TACACAGACAGTGTGTTTCAGTAATATGGAGAAT	0.591	1.66e-21	5.06e-09	0.264	0.0448	0.192
urinary tract	CAGACAGTGTGTTTCAGTAATATGGAGAATAATG	0.642	1.83e-21	3.48e-09	0.243	0.0407	0.194
urinary tract	CACAGGAGGGTGAGTATTCTGATGCCAGGAGCAA	0.466	1.34e-20	4.27e-11	0.237	0.0355	0.216
urinary tract	CGGACTACGATGACTGTAATAGGCATTAATCTGACGTTGCGATGTCAGTCCACCGCCA	0.501	5.61e-23	3.44e-13	0.262	0.0354	0.238
urinary tract	CCATATTACTGAAACACACTGTCTGTGTACA	0.597	1.21e-21	3.13e-09	0.271	0.0454	0.195
urinary tract	TCCATATTACTGAAACACACTGTCTGTGTAC	0.597	1.21e-21	3.13e-09	0.271	0.0454	0.195
urinary tract	CTGGAAAGTCAGGACGAATATGACTCACAAAGGGCGGCAATTTGTTCCATTGCTCCAAAGA	0.146	1.36e-11	4.26e-09	0.303	0.0511	0.193
urinary tract	CAATTTGTTCCATTGCTCCAAAGACTGGCTGTAC	0.4	4.72e-19	1.68e-12	0.263	0.0367	0.231
urinary tract	GAATGCCGGTCAGCCACTGAAAAATACCTGCGAAAT	0.545	1.3e-19	2.16e-10	0.234	0.0365	0.208
urinary tract	ATCGCACGGATACTTCCGCTCCGGAACGGAC	0.563	8.37e-13	2.54e-08	0.204	0.0363	0.183
urinary tract	GTCAGCCACTGAAAAATACCTGCGAAATGACGGGC	0.545	1.3e-19	2.14e-10	0.235	0.0365	0.208
urinary tract	AGCCAGTCTTTGGAGCAATGGAACAAATTGCCGC	0.399	7.62e-19	2.64e-12	0.261	0.0368	0.229
urinary tract	AGTCTTTGGAGCAATGGAACAAATTGCCGCCC	0.435	5.24e-21	2.19e-13	0.265	0.0356	0.24
urinary tract	CATCCGGGCGAACTGGCGTGTTTCATTAGCC	0.369	1.3e-05	2.16e-08	0.194	0.0343	0.184
urinary tract	TCATTTCGCAGGTATTTTTCAGTGGCTGACCG	0.546	2.62e-19	4.32e-10	0.231	0.0365	0.205
urinary tract	TCCGTTCCGGAGCGGAAGTATCCGTGCGATCCC	0.545	1.98e-12	1.92e-08	0.201	0.0355	0.185
urinary tract	CGATGAGATGGTACAAAGCAGGTACACAAAACCTGACCATCGGCAG	0.365	4.2e-30	1.62e-18	0.341	0.038	0.285
urinary tract	TATCAGCGGAAAGGGTCCCCGGCACACCCAGGTCCCAGCC	0.486	1.13e-23	1.55e-13	0.263	0.0351	0.241
urinary tract	AAGGGTCCCCGGCACACCCAGGTCCCAGCCGGCA	0.485	5.08e-24	7.07e-14	0.266	0.035	0.245
urinary tract	TGATCAGGAATACCGGACACTTTATCGTCAGCTGCTACCGGAAC	0.251	2.29e-14	3.17e-09	0.245	0.041	0.195
urinary tract	ACCTTTCAGCCACTTCATTTATGGATTATACGCGGCCTGCACTGAGT	0.227	1.61e-16	4.55e-09	0.281	0.0475	0.193
urinary tract	ATACTTTGCCCGTTAACAATCACATCCAGAAGATATTGCCCCGGCAGAACATA	0.5	9.81e-23	5.23e-13	0.259	0.0354	0.236
urinary tract	ACTGCCGATGGTCAGGTTTTGTGTACCTGCT	0.423	8.46e-27	2.63e-15	0.31	0.0385	0.258
urinary tract	GGCTACTGACTGCGTGATATCAGCGGAAAGGGTCCCCGGCACACCCA	0.491	3.99e-23	2.44e-13	0.259	0.0349	0.24
urinary tract	GTACGAATGCCGGTCAGCCACTGAAAAATACCTG	0.551	3.66e-19	5.32e-10	0.229	0.0365	0.204
urinary tract	AATACGGGCTACTGACTGCGTGATATCAGCGGAAAG	0.491	3.99e-23	2.44e-13	0.259	0.0349	0.24
urinary tract	TATATTTTCAGTACGAATGCCGGTCAGCCACTGAAAAAT	0.554	2.54e-19	2e-10	0.234	0.0364	0.209
urinary tract	AGTACGAATGCCGGTCAGCCACTGAAAAATA	0.549	1.82e-19	2.65e-10	0.233	0.0365	0.207
urinary tract	TGGCTGACCGGCATTCGTACTGAAAATATACC	0.551	1.07e-19	1.36e-10	0.237	0.0364	0.211
urinary tract	ATAAAGTGTCCGGTATTCCTGATCATGCTGCGG	0.252	5e-14	7.91e-09	0.239	0.041	0.19
urinary tract	GGGAAGCAATAACTGCTGGTCAGATATTGCTGTCTCCGGTAC	0.474	1.48e-24	1.96e-14	0.272	0.0349	0.25
urinary tract	GCAATATCTGACCAGCAGTTATTGCTTCCCTGTAC	0.492	5.85e-24	1.1e-13	0.27	0.0358	0.243
urinary tract	GAATCCAGACACGCAGAGTCTCTGGCGTACAGCC	0.144	3.03e-11	8.3e-09	0.299	0.0514	0.19
urinary tract	ATGGTGAATCTTCAAAGATACAACCAGGAGTACTATCTGGTTCAGCAACGC	0.43	1.15e-27	1.88e-16	0.332	0.0396	0.268
urinary tract	AATCTGCTTGACAGACCCTGCCATGTGTCCG	0.482	1.11e-20	4.88e-12	0.242	0.0346	0.226
urinary tract	AAGTGTCCGGTATTCCTGATCATGCTGCGGTGT	0.251	2.29e-14	3.17e-09	0.245	0.041	0.195
urinary tract	GGACACATGGCAGGGTCTGTCAAGCAGATTACCC	0.474	1.23e-21	1.77e-12	0.25	0.0349	0.231
urinary tract	ACATGGCAGGGTCTGTCAAGCAGATTACCCCTGAA	0.473	2.09e-21	3.4e-12	0.247	0.035	0.228
urinary tract	ATCTGACCAGCAGTTATTGCTTCCCTGTACGCCTCAGAAATAAA	0.474	1.6e-20	8.08e-11	0.235	0.0357	0.213
urinary tract	TGACGATAAAGTGTCCGGTATTCCTGATCATGC	0.253	1.08e-13	1.61e-08	0.234	0.041	0.186
urinary tract	GGCATTCAGGGGTAATCTGCTTGACAGACCCTGC	0.474	4.48e-21	7.55e-12	0.244	0.0351	0.224
urinary tract	CTCATGATAAATACCCTGAGAAATAAACAGCGGAA	0.215	2.45e-12	6.5e-09	0.257	0.0438	0.191
urinary tract	GCCTCAGATGTGGCATTCAGGGGTAATCTGCTTGACAGACC	0.49	4.63e-24	1.21e-13	0.27	0.0358	0.242
urinary tract	AAAAAAATAGCTGTCATTGTCACCAGTATTCTCCTCACTCCAG	0.349	2.59e-27	7.29e-16	0.317	0.0385	0.263
urinary tract	ATATTCGTAATGCTATCAGTTAAAATACGCCGATTTTATATCTCATAAAA	0.218	3.57e-12	1.49e-09	0.255	0.0418	0.199
urinary tract	CTTGATATCTCCAATGATAACAAACAACTGCCCTATCTTGCTCAGGCATGGATAGAAAAT	0.488	1.43e-23	2.66e-13	0.262	0.0353	0.239
urinary tract	CAGCGACCACTGGTTACTGAGCCCCCAGGACGCCTCTCCGGT	0.249	3.62e-13	6.89e-09	0.242	0.0414	0.191
urinary tract	TACCAGTTCCCCATTAAGAAAATGCAGAAGGC	0.652	2.79e-19	2.08e-08	0.234	0.0413	0.184
urinary tract	CATTTTCTTAATGGGGAACTGGTAAAAGCTGCAACTG	0.667	1.39e-19	7.25e-09	0.242	0.0414	0.19
urinary tract	TATTGACAATGCCATGTGGACTATTCCAGCCGAAC	0.677	4.83e-18	2.45e-08	0.235	0.0418	0.184
urinary tract	AGCTTTTACCAGTTCCCCATTAAGAAAATGCAGAA	0.667	1.39e-19	7.25e-09	0.242	0.0414	0.19
urinary tract	CTTCTGCATTTTCTTAATGGGGAACTGGTAA	0.671	1.62e-19	7.54e-09	0.24	0.0412	0.19
urinary tract	TTAATGGGGAACTGGTAAAAGCTGCAACTGCA	0.666	2.56e-19	1.43e-08	0.237	0.0415	0.187
urinary tract	TAAAAAAGTAGTCCCTGATTTACAGCTCTCTT	0.634	6.51e-22	1.07e-11	0.259	0.0375	0.223
urinary tract	AAAAAGTAGTCCCTGATTTACAGCTCTCTTTTGAA	0.636	2.78e-21	3.57e-11	0.253	0.0378	0.217
urinary tract	GGAATGCCGGCGAAGGATACCATCAAGCTGACC	0.453	1.54e-15	2.44e-09	0.207	0.0343	0.196
urinary tract	TGACGGGAATGCCGGCGAAGGATACCATCAAGCTG	0.577	2.35e-18	4.81e-11	0.236	0.0355	0.216
urinary tract	AAATGACGGGAATGCCGGCGAAGGATACCATCA	0.546	2.94e-18	4.77e-10	0.227	0.0361	0.204
urinary tract	ATGTTCAAAAGAGAGCTGTAAATCAGGGACTAC	0.634	2.5e-21	3.74e-11	0.253	0.0379	0.217
urinary tract	ACTGCTGTTGTTTTATTCACAACCATAATATCCCA	0.495	1.52e-21	7.45e-12	0.245	0.0353	0.224
urinary tract	AGGACCAGTTAATTCTGAACAAAGTCAGCGGTGGGTATCGTATTGAAAACCC	0.473	9.34e-20	3.03e-11	0.236	0.035	0.218
urinary tract	CACATTGTATGGGATTTTAAAACGGGCCCCCAAGTAA	0.271	1.51e-18	3.44e-14	0.309	0.0402	0.248
urinary tract	CCCCTGAAATACCAGACAGTAGATGTATCTTAAAATAAGA	0.17	2.18e-14	2.24e-08	0.293	0.0519	0.184
urinary tract	CCACATTGTATGGGATTTTAAAACGGGCCCC	0.28	2.81e-17	2.78e-13	0.291	0.0392	0.239
urinary tract	GTTCGCATCCAGAAAATCGGCCCACCATTGCAACATCAGTCGCCGTTCTTCCAGATGTTCTGC	0.212	6.52e-14	1.02e-08	0.271	0.0469	0.188
urinary tract	AAATCAGATCCGTCGGGAGCGCCCACTGACA	0.418	1.27e-11	2.13e-08	0.198	0.0351	0.184
urinary tract	GACTGGAACACCTCTTTTAACCTGCAGTACAGCCGTCAG	0.46	1.25e-24	1e-13	0.284	0.0375	0.243
urinary tract	TGATTTACAGCTCTCTTTTGAACATATTGCACGACGCTGG	0.687	3.49e-18	5.25e-10	0.233	0.0371	0.204
urinary tract	CTGATTTACAGCTCTCTTTTGAACATATTGC	0.7	1.51e-21	2.61e-12	0.267	0.0376	0.229
urinary tract	TTCCTCGATTCGTTGCTGCATCCACTGCTCCA	0.216	8.95e-16	4.34e-09	0.279	0.047	0.193
urinary tract	TCCAAGGGAGTAAAAGACAATATTATTCCATGCAGAGGACTCACCAG	0.365	4.2e-30	5.82e-19	0.352	0.0387	0.289
urinary tract	CGAGGAAACAACAGAAACCGCTGATTTTGGCTCTTACGA	0.556	2.05e-13	1.3e-08	0.206	0.036	0.187
urinary tract	AAGAGTGTGGTACCCGGTGATTATGAAGCAACAGCCACGTTT	0.499	1.71e-22	8.72e-13	0.257	0.0354	0.234
urinary tract	ACGAGGAAACAACAGAAACCGCTGATTTTGG	0.566	6.23e-13	1.63e-08	0.205	0.036	0.186
urinary tract	ACGCGATCGGCATGGCTGAGAACAAACAGAA	0.407	1.25e-11	6.69e-10	0.214	0.0344	0.203
urinary tract	CAAAATCAGCGGTTTCTGTTGTTTCCTCGTC	0.566	6.23e-13	1.63e-08	0.205	0.036	0.186
urinary tract	GTAATACGTTGACGGGGCAATATGCAGTTCACTGCATA	0.475	1.33e-18	1.28e-10	0.23	0.0354	0.211
urinary tract	CAATATGCAGTTCACTGCATACCGGTCCGACC	0.292	6.76e-19	1.07e-09	0.259	0.042	0.2
urinary tract	ACCGGTATGCAGTGAACTGCATATTGCCCCGT	0.471	1.76e-18	2.04e-10	0.228	0.0355	0.209
urinary tract	ATATGCAGTTCACTGCATACCGGTCCGACCCCG	0.293	4.23e-19	6.99e-10	0.262	0.042	0.203
urinary tract	CGGACCGGTATGCAGTGAACTGCATATTGCCC	0.304	7.81e-19	8.03e-10	0.257	0.0414	0.202
urinary tract	CGGTATGCAGTGAACTGCATATTGCCCCGTCA	0.471	1.76e-18	2.04e-10	0.228	0.0355	0.209
urinary tract	TCGGACCGGTATGCAGTGAACTGCATATTGC	0.302	1.98e-18	1.93e-09	0.251	0.0414	0.197
urinary tract	TTGACGGGGCAATATGCAGTTCACTGCATAC	0.474	2.18e-18	1.95e-10	0.229	0.0355	0.209
urinary tract	GACCGGTATGCAGTGAACTGCATATTGCCCC	0.47	2.86e-18	3.91e-10	0.225	0.0355	0.206
urinary tract	GATGAAAAAGATAAGAGGTTTGTGTCTTCCGGTAAT	0.381	2.66e-19	1.87e-10	0.274	0.0425	0.209
urinary tract	CACAAACCTCTTATCTTTTTCATCTGAAATATCCTGT	0.375	1.33e-18	8.25e-10	0.261	0.0421	0.202
urinary tract	GAAATGTGGCAGGGCGGAGATAAAACGCTCTTCAGCGACCA	0.554	1.78e-13	6.8e-09	0.211	0.036	0.191
urinary tract	GGAAGACACAAACCTCTTATCTTTTTCATCTGAAAT	0.382	1.65e-19	1.38e-10	0.275	0.0423	0.211
urinary tract	TGACTGACATCAGCAGTTATTACCGGAATACAA	0.441	2.36e-26	7.6e-15	0.313	0.0395	0.254
urinary tract	TCATATTCGTAATGCTATCAGTTAAAATACGC	0.212	2.47e-11	1.09e-08	0.242	0.042	0.188
urinary tract	TCTGGTCGCTGAAGAGCGTTTTATCTCCGCCC	0.555	3.16e-13	1.17e-08	0.208	0.0361	0.188
urinary tract	GGGCAAACCTGACGCTGGGCGAGAATAATATCAACTCAGATATATTCCGGTCATGGAGTTATACGG	0.501	5.61e-23	3.41e-13	0.261	0.0353	0.238
urinary tract	CATAAAGCAGAACATCTGGAAGAACGGCGACTGATG	0.325	9.78e-10	5.75e-09	0.221	0.0375	0.192
urinary tract	CCATCAACCGGTACACCTCCCACACCATCCGTGTCAACAAGAAGACGTGTT	0.492	3.29e-22	1.43e-12	0.254	0.0354	0.232
urinary tract	CACCTGCCCGCCATCAACCGGTACACCTCCCACA	0.492	3.29e-22	1.45e-12	0.255	0.0355	0.232
urinary tract	ATATTGACTTCACCCGTTTTTCAGAAGCCGG	0.499	4.5e-23	3.06e-13	0.262	0.0354	0.239
urinary tract	GGATGGTGTGGGAGGTGTACCGGTTGATGGCGGGCA	0.491	5.68e-22	2.16e-12	0.252	0.0354	0.23
urinary tract	ACTGATTTTTTTAGCACGGCGATCCTCCCTGCTA	0.673	2.3e-20	1.5e-08	0.241	0.0422	0.186
urinary tract	GGATAGCAGGGAGGATCGCCGTGCTAAAAAAAT	0.675	2.47e-20	1.65e-08	0.241	0.0423	0.186
urinary tract	GCTTCACTGAAACAGATAAATGTCAGCGCCAGTGATATAAGGCGTAA	0.214	5.62e-16	4.86e-09	0.286	0.0484	0.192
urinary tract	AAATGTCAGCGCCAGTGATATAAGGCGTAACGACTAACA	0.213	8.7e-16	7.45e-09	0.282	0.0483	0.19
urinary tract	AACCCGGCCCTGCCCCTGGTGCTGGCGACATT	0.29	3.2e-14	1.63e-09	0.235	0.0386	0.198
urinary tract	GAAGGCCTTGCCTGGCTGAGTGGCGTGACGCCGGGGGAAA	0.501	5.61e-23	3.44e-13	0.262	0.0354	0.238
urinary tract	TCGCCAGCACCAGGGGCAGGGCCGGGTTCCACAATACCAGCGC	0.301	4.45e-13	7.29e-09	0.222	0.038	0.19
urinary tract	ATGCCAGCGCTGGTATTGTGGAACCCGGCCCTGCCC	0.288	6.66e-13	1.9e-08	0.218	0.0384	0.185
urinary tract	AGTCGCCTCTATGGTGAATCTTCAAAGATACAACCAGGAG	0.438	1.75e-26	1.95e-15	0.313	0.0387	0.259
urinary tract	TGTCGCCAGCACCAGGGGCAGGGCCGGGTTCC	0.299	3.32e-13	4.65e-09	0.225	0.038	0.193
urinary tract	AAATATGAAACAGCCCTGGTTATCGTTCACT	0.649	2.55e-19	1.83e-08	0.234	0.0413	0.185
urinary tract	GAATCTGGTGATGCGTGGAATGAAAGACAGAAT	0.478	2.51e-20	2.85e-11	0.237	0.0352	0.218
urinary tract	CGACTAACAATCTTGGCGTTGACAGATGTTTCTTTTCTAATTTACTGAACCGGCG	0.214	5.62e-16	5.38e-09	0.283	0.0481	0.192
urinary tract	ACCCAGGTCCCAGCCGGCACCGGCTGCCAGTGCATT	0.493	1.3e-23	1.59e-13	0.266	0.0355	0.241
urinary tract	TTATCTTTTTTGTGAATCTGGTGATGCGTGGAATG	0.432	4.92e-22	1.23e-11	0.258	0.0375	0.222
urinary tract	GTCCCCGGCACACCCAGGTCCCAGCCGGCACCGGCTGCCAG	0.485	5.08e-24	7.07e-14	0.266	0.035	0.245
urinary tract	CTTTCATTCCACGCATCACCAGATTCACAAAAA	0.478	8.76e-20	8.77e-11	0.231	0.0352	0.213
urinary tract	CTGTCTTTCATTCCACGCATCACCAGATTCA	0.479	5.26e-20	6.24e-11	0.233	0.0353	0.214
urinary tract	CGCGATCGGCATGGCTGAGAACAAACAGAAA	0.41	1.04e-11	6e-10	0.215	0.0344	0.203
urinary tract	TCATTCCACGCATCACCAGATTCACAAAAAA	0.433	2.91e-22	8.38e-12	0.26	0.0376	0.224
urinary tract	TGTCTTTCATTCCACGCATCACCAGATTCACAA	0.476	7.02e-20	5.85e-11	0.233	0.0352	0.215
urinary tract	CCGGAAAATGGCATAACCGCATTCATCAGCCGTTAATAT	0.427	6.71e-18	4.81e-10	0.223	0.0355	0.204
urinary tract	CGGAATATTAACGGCTGATGAATGCGGTTATGCC	0.426	1.07e-17	7.05e-10	0.221	0.0354	0.203
urinary tract	GCAATAGCCTCAGATGTGGCATTCAGGGGTAATCTG	0.326	1.82e-22	2.57e-12	0.281	0.0396	0.229
urinary tract	CCTGAATGCCACATCTGAGGCTATTGCCTGTCCGGCAG	0.309	1.96e-21	8.15e-11	0.264	0.0401	0.213
urinary tract	AAGCGTCATTGACTTCTCACTCCCGTCAAACACC	0.482	1.56e-23	2.11e-13	0.263	0.0353	0.24
urinary tract	TTTGACGGGAGTGAGAAGTCAATGACGCTTGATATCTCCAATGATAACAA	0.485	5.08e-24	8.39e-14	0.268	0.0354	0.244
urinary tract	ACCCCTGAATGCCACATCTGAGGCTATTGCCTG	0.327	4.47e-22	4.86e-12	0.278	0.0397	0.226
urinary tract	AAAAAGAGAAAATTCGATCGAATCGATCGACAAAA	0.313	1.55e-14	3.15e-09	0.231	0.0386	0.195
urinary tract	GATATGGGGGAAACCCCGGTTCGGGATTTACAGAATG	0.345	1.97e-14	5.65e-09	0.22	0.0373	0.192
urinary tract	GCATTTGCACCAAAAGACACCACTGCCATAGCT	0.126	9.29e-11	4.49e-10	0.341	0.0541	0.205
urinary tract	AAGATTGTTAGTCGTTACGCCTTATATCACTGGCG	0.211	2.07e-15	2.42e-08	0.273	0.0485	0.184
urinary tract	GGTAAAAAGAGAAAATTCGATCGAATCGATCGA	0.314	1.02e-14	2.19e-09	0.234	0.0386	0.197
urinary tract	AAATACTGTGCGGAAATCTGCATCCATTTCC	0.652	7.67e-20	8.71e-09	0.24	0.0413	0.189
urinary tract	AAATGGATGCAGATTTCCGCACAGTATTTCTGCGATGTAAG	0.653	1.54e-19	1.69e-08	0.236	0.0414	0.186
urinary tract	TGATTATGAAGCAACAGCCACGTTTGAATTGACATATCGTTAG	0.342	6.68e-22	1.94e-10	0.255	0.0396	0.209
urinary tract	AATACTGTGCGGAAATCTGCATCCATTTCCACTT	0.649	2.55e-19	2.54e-08	0.233	0.0415	0.183
urinary tract	AATTCAAACGTGGCTGTTGCTTCATAATCACCGGG	0.502	1.22e-22	8.11e-13	0.257	0.0354	0.234
urinary tract	ACTTACATCGCAGAAATACTGTGCGGAAATC	0.654	8.4e-20	8.65e-09	0.24	0.0413	0.189
urinary tract	ATACTTACATCGCAGAAATACTGTGCGGAAAT	0.654	8.4e-20	8.65e-09	0.24	0.0413	0.189
urinary tract	GAAATACTGTGCGGAAATCTGCATCCATTTC	0.653	1.54e-19	1.69e-08	0.236	0.0414	0.186
urinary tract	GAGTTATTAAGTTGTGGAAGAACAGCTCTGCCCCGCCTGCTTCTCTCCTTTCAGA	0.238	5.88e-14	4.46e-12	0.306	0.0436	0.227
urinary tract	CTCTGCCCCGCCTGCTTCTCTCCTTTCAGAA	0.337	7.74e-23	1.11e-14	0.32	0.0407	0.252
urinary tract	TCTGCCCCGCCTGCTTCTCTCCTTTCAGAAAC	0.158	3.58e-14	1.45e-10	0.328	0.0506	0.21
urinary tract	CTGCACAGTCTCTGGAAATAAAGCATGGTGATCTGTCTATTAATAGCGCTAATAATCATTA	0.371	7.23e-29	6.91e-18	0.335	0.0381	0.28
urinary tract	AGCCGCATAATGATTATTAGCGCTATTAATAGACAGA	0.375	6.1e-29	4.98e-18	0.335	0.0379	0.281
urinary tract	ACCGGAATACAACCTCTGTTGACCTGAAGCGCTTACC	0.426	2.05e-24	4e-13	0.291	0.0395	0.237
urinary tract	AATTCTCAGGCAATAAACGTCTTCATTTCATCCATCAGGCC	0.56	7.32e-13	1.51e-08	0.204	0.0357	0.186
urinary tract	TTCCAGTTCAGTCCCCTGAAGACGTTGATCACCCCTC	0.221	1.54e-16	1.86e-09	0.273	0.0449	0.198
urinary tract	CAAGTAACTCGCGAAATGACGCTGCATGCCGGAAGTGT	0.275	1.34e-21	1.01e-12	0.319	0.0441	0.233
urinary tract	AATGACGAATCAGTCAGGAATAGCTATAACCTGCAGGCT	0.309	2.46e-16	8.33e-11	0.246	0.0375	0.213
urinary tract	AATGACGCTGGTCGATCTGCCCGGCATTGGTGA	0.529	4.1e-13	2.07e-08	0.204	0.036	0.185
urinary tract	CCATACACTTCCGGCATGCAGCGTCATTTCGCGA	0.281	2.95e-22	2.08e-13	0.325	0.0435	0.24
urinary tract	CATGCAGCGTCATTTCGCGAGTTACTTGGGGG	0.184	1.51e-12	3.02e-09	0.282	0.0471	0.195
urinary tract	ATAAGAATAGAATGACGAATCAGTCAGGAATAGCTATAA	0.249	2.76e-19	2.86e-11	0.292	0.0433	0.218
urinary tract	TGAGCTTCCTTTCGGCGCGTATGTTGTGGCAACGC	0.498	2.96e-22	1.4e-12	0.254	0.0354	0.232
urinary tract	CCCAAGTAACTCGCGAAATGACGCTGCATGCC	0.271	5.81e-21	3.31e-12	0.312	0.0442	0.228
urinary tract	GCTCCCGGTTTATTTATTGACGGCTATACATCG	0.516	1.57e-15	1.46e-09	0.223	0.0364	0.199
urinary tract	TGCAGCGTCATTTCGCGAGTTACTTGGGGGCC	0.18	5.02e-12	8.08e-09	0.275	0.0473	0.19
urinary tract	GAATGACGAATCAGTCAGGAATAGCTATAAC	0.252	4.41e-19	5.3e-11	0.287	0.0432	0.215
urinary tract	GCCATTATGCGCATCATTGACTGAAAGGGGC	0.365	2.51e-17	2.99e-10	0.237	0.0372	0.207
urinary tract	TTCAAAACCCGGGCGTCCAGGGATTTCTGGTATCCGCCCGGA	0.34	6.59e-24	2.89e-13	0.291	0.0393	0.239
urinary tract	AACTGAGTCATACCTAAATGAATAACTGTAATTACGGAAGTGATT	0.39	1.85e-26	1.82e-15	0.304	0.0376	0.259
urinary tract	CAATCCAACCGCCACACCCTGCAGTCCGAAAACATTAAAGTAGCGG	0.429	2.34e-21	5.93e-12	0.247	0.0355	0.225
urinary tract	TACAGTTATTCATTTAGGTATGACTCAGTTATAAATC	0.389	7.34e-27	8.15e-16	0.308	0.0376	0.263
urinary tract	GTCAACCGCTACTTTAATGTTTTCGGACTGCAGGG	0.498	2.05e-23	1.31e-13	0.266	0.0353	0.242
urinary tract	ATTCATTTAGGTATGACTCAGTTATAAATCATGCTCATA	0.388	2.89e-27	2.83e-16	0.313	0.0375	0.267
urinary tract	GGTATGACTCAGTTATAAATCATGCTCATACTGGCCG	0.452	4.19e-25	6.96e-14	0.292	0.0384	0.245
urinary tract	GGTGAGCGTCAACCGCTACTTTAATGTTTTCGGACT	0.498	2.05e-23	1.34e-13	0.267	0.0355	0.242
urinary tract	CAGTCCGAAAACATTAAAGTAGCGGTTGACG	0.497	3.6e-23	2.05e-13	0.264	0.0354	0.24
urinary tract	TTATAAATCATGCTCATACTGGCCGTGGTCCGGAAATCCCCGCCATTCAGT	0.451	2.97e-24	4.79e-13	0.283	0.0386	0.237
urinary tract	GACCACGGCCAGTATGAGCATGATTTATAACT	0.449	1.29e-24	1.91e-13	0.287	0.0385	0.241
urinary tract	CCACGGCCAGTATGAGCATGATTTATAACTGAG	0.451	7.36e-25	1.19e-13	0.29	0.0384	0.243
urinary tract	CAATGGTGGGCCGATTTTCTGGATGCGAACCGGGAGAAGGGT	0.212	6.52e-14	1.02e-08	0.271	0.0469	0.188
urinary tract	CCACAGATTGAGTTATTAAGTTGTGGAAGAACA	0.519	5.12e-20	2.25e-08	0.238	0.0422	0.184
urinary tract	TATATACCCCGCTCTTCAGCCCGCAGGAAAGTATGG	0.497	1.88e-21	6.53e-12	0.246	0.0353	0.225
urinary tract	CTCATCTGCAGTAAAGACGTCATCGTATATACCCCGCTCTTCAGCCCGCAGGAAA	0.478	3e-19	2.33e-10	0.227	0.0354	0.208
urinary tract	GTACGGGGTCGGACCGGTATGCAGTGAACTGCA	0.269	2.52e-19	5.27e-11	0.285	0.0429	0.215
urinary tract	ATTGAGTTATTAAGTTGTGGAAGAACAGCTCT	0.265	1.21e-12	2.67e-09	0.249	0.0415	0.196
urinary tract	AGATTGAGTTATTAAGTTGTGGAAGAACAGCT	0.267	1.65e-12	2.3e-09	0.249	0.0412	0.196
urinary tract	CCCCGCTCTTCAGCCCGCAGGAAAGTATGGATGAAACCACTCAGCGA	0.503	6.98e-23	5.3e-13	0.259	0.0354	0.236
urinary tract	AAACTGGTGATGTAGTTCATGTCGATCAGGGG	0.563	8.37e-13	1.86e-08	0.204	0.0359	0.185
urinary tract	CCAAAGACTGGCTGTACGCCAGAGACTCTGCGTGTCTG	0.162	1.03e-10	2.29e-08	0.275	0.0487	0.184
urinary tract	AAAGTAATGCCTGCAATACCATTGACGGGTAATGAAGAAG	0.498	2.96e-22	1.18e-12	0.254	0.0353	0.233
urinary tract	CTGCAATACCATTGACGGGTAATGAAGAAGCGCTGG	0.499	1.71e-22	7.71e-13	0.257	0.0353	0.235
urinary tract	GTGTAATGCCAGTTATAATCAATAAGAATAGAATGACGAATCAGTCAGGAA	0.255	1.08e-19	8.93e-12	0.295	0.0427	0.224
urinary tract	CGCAGACTTACAGAAAAACACTCCGGCACCGGTGTAATGCCAGTTATAA	0.273	7.32e-14	4.65e-09	0.241	0.0408	0.193
urinary tract	ACCCGTCAATGGTATTGCAGGCATTACTTTCCCTGCCCGGG	0.485	1.99e-23	5.81e-14	0.264	0.0346	0.246
urinary tract	CACCGGTGTAATGCCAGTTATAATCAATAAGAAT	0.413	7.91e-16	1.01e-09	0.224	0.0362	0.201
urinary tract	ACTCCGGCACCGGTGTAATGCCAGTTATAATCA	0.268	1.14e-14	1.83e-09	0.249	0.0409	0.198
urinary tract	ACTGGTGATGTAGTTCATGTCGATCAGGGGA	0.562	1.28e-12	2.56e-08	0.201	0.0359	0.183
urinary tract	CCCCATCAGTCTGACCATATCTGATGTCAGGCAGGCCTG	0.145	5.4e-12	2.17e-08	0.281	0.0498	0.184
urinary tract	TATTGATTATAACTGGCATTACACCGGTGCCGG	0.274	4.61e-15	4.95e-10	0.254	0.0405	0.204
urinary tract	TTCCATTGCTCCAAAGACTGGCTGTACGCCAGAGACTCTG	0.164	4.72e-11	1.19e-08	0.279	0.0486	0.188
urinary tract	CCTGATCGACATGAACTACATCACCAGTTTC	0.565	9.56e-13	1.69e-08	0.205	0.036	0.186
urinary tract	CTGATCGACATGAACTACATCACCAGTTTCAC	0.568	1.9e-12	2.22e-08	0.204	0.0361	0.184
urinary tract	GGCGTACAGCCAGTCTTTGGAGCAATGGAACAA	0.399	7.62e-19	2.44e-12	0.261	0.0367	0.229
urinary tract	TATTCTTATTGATTATAACTGGCATTACACC	0.304	2.87e-18	3.16e-12	0.267	0.0378	0.228
urinary tract	TTATTGATTATAACTGGCATTACACCGGTGC	0.412	1.23e-15	1.51e-09	0.222	0.0363	0.199
urinary tract	ATAAACCATTTATGGCAATATCATGAGCAGCGTTGCTG	0.432	1.58e-27	3.01e-16	0.329	0.0396	0.266
urinary tract	CATACAGCAAGTGGAAATGGATGCAGATTTCCG	0.649	2.55e-19	2.54e-08	0.233	0.0415	0.183
urinary tract	ATGATATTGCCATAAATGGTTTATCCGGAGCCGG	0.431	2.83e-27	5.5e-16	0.327	0.0396	0.264
urinary tract	CTATCCGGCTCCGGATAAACCATTTATGGCAATA	0.431	2.83e-27	5.5e-16	0.327	0.0396	0.264
urinary tract	CATGGCATTGTCAATATCAATTTCAGACCAGC	0.659	7.21e-19	1.32e-08	0.24	0.0418	0.187
urinary tract	CATTGTCAATATCAATTTCAGACCAGCGGGC	0.651	1.02e-20	4.61e-10	0.259	0.0411	0.205
urinary tract	CTGCTCATGATATTGCCATAAATGGTTTATCCGGAG	0.432	1.58e-27	3.01e-16	0.329	0.0396	0.266
urinary tract	CCGCTGGTCTGAAATTGATATTGACAATGCCA	0.664	8.53e-19	1.46e-08	0.237	0.0414	0.186
urinary tract	TTACAGAGTGACAGCAGGTCTGGACACAGCACGTTCAA	0.393	1.18e-24	5.14e-14	0.291	0.0381	0.246
urinary tract	CTTTACTTCAGTGCCCTTTCGTAATGGCAGC	0.453	9.71e-25	1.77e-13	0.288	0.0385	0.241
urinary tract	GTACATTCCTCTCTCCGTTAAAAACCATAACGG	0.547	1.25e-20	3.03e-09	0.261	0.0436	0.195
urinary tract	GAACCCGTTATGGTTTTTAACGGAGAGAGGAATG	0.546	2.17e-20	6.09e-09	0.257	0.0438	0.191
urinary tract	AACTAATATTACCCGCATTACAGATTTTTTAGAAAAA	0.674	4.65e-20	2.4e-08	0.238	0.0422	0.184
urinary tract	ATTTCCAGAGACTGTGCAGAAGGACGGCATCC	0.441	5.48e-27	9.18e-16	0.316	0.0387	0.262
urinary tract	TTCCAGAGACTGTGCAGAAGGACGGCATCCGCCG	0.375	6.1e-29	4.98e-18	0.335	0.0379	0.281
urinary tract	AGAAAGTTATCCAGTTTACTGATGCTGGCGAGGTAACAGG	0.7	2.36e-15	5.04e-09	0.234	0.0396	0.192
urinary tract	CAATAAGTTAAATTTAGTTTTTTATGTTGTAAA	0.59	1.63e-18	1.59e-08	0.213	0.0373	0.186
urinary tract	TTTATGGCAATATCATGAGCAGCGTTGCTGAACCAGATA	0.442	1.33e-26	1.82e-15	0.313	0.0386	0.259
urinary tract	CGCCAGCATCAGTAAACTGGATAACTTTCTC	0.59	4.79e-19	3.3e-12	0.252	0.0357	0.228
urinary tract	CAAAGCCCACTGACAAGGCTTATAAACTCACTGACGG	0.713	2.39e-17	2.12e-09	0.227	0.0375	0.197
urinary tract	CAGGAAAGTATGGATGAAACCACTCAGCGACAG	0.502	3.2e-23	2.26e-13	0.263	0.0353	0.24
urinary tract	TGCTGGACACCGATGGCAGCAGTCTGCTGAAACCCGG	0.485	1.99e-23	1.09e-13	0.262	0.0347	0.243
urinary tract	TCAGCAGACTGCTGCCATCGGTGTCCAGCAGTGCAATGCCTAAC	0.484	3.47e-23	1.81e-13	0.259	0.0347	0.241
urinary tract	CCATCGGTGTCCAGCAGTGCAATGCCTAACCG	0.5	9.81e-23	5.73e-13	0.259	0.0354	0.236
urinary tract	AACCAGGAGTACTATCTGGTTCAGCAACGCTGCTCAT	0.433	8.8e-28	1.76e-16	0.332	0.0395	0.268
urinary tract	CCACAACTTAATAACTCAATCTGTGGGCATGCTTCACTGAAACAGAT	0.492	1.58e-20	1e-09	0.257	0.0417	0.201
urinary tract	AATCAGTCAGCCTGACATCAGAACGGTTTGAA	0.549	3.67e-13	2.04e-08	0.205	0.0362	0.185
urinary tract	AATCTGTGGGCATGCTTCACTGAAACAGATAAA	0.533	2.05e-21	3.07e-10	0.277	0.0436	0.207
urinary tract	ACACCCGGCAGGATTTTCCAGTTGTCAGCCCCG	0.485	5.7e-19	1.21e-09	0.227	0.037	0.2
urinary tract	GTACTATCTGGTTCAGCAACGCTGCTCATGATAT	0.433	8.8e-28	1.76e-16	0.332	0.0395	0.268
urinary tract	CGGACTTTCATTTATTTCTGAGGCGTACAGGGAAGCAATA	0.482	1.36e-19	2.02e-10	0.227	0.0353	0.209
urinary tract	AACGGTACACCCGGCAGGATTTTCCAGTTGTCAGCC	0.481	2.25e-19	6.27e-10	0.231	0.037	0.203
urinary tract	AGCACGGGGCTGACAACTGGAAAATCCTGCCGGG	0.554	2.54e-19	1.75e-10	0.234	0.0363	0.209
urinary tract	CTCTTATCTTTTTCATCTGAAATATCCTGTACAAAA	0.437	5.42e-25	1.17e-13	0.295	0.0391	0.243
urinary tract	AGCCTGACATCAGAACGGTTTGAACGGAGAG	0.562	4.76e-13	1.22e-08	0.209	0.0363	0.187
urinary tract	AGTACTATCTGGTTCAGCAACGCTGCTCATG	0.433	8.8e-28	1.76e-16	0.332	0.0395	0.268
urinary tract	TCAGTCAGCCTGACATCAGAACGGTTTGAACGG	0.549	3.67e-13	2.04e-08	0.205	0.0362	0.185
urinary tract	GTCAGCCTGACATCAGAACGGTTTGAACGGAGA	0.559	1.52e-13	5.69e-09	0.213	0.0362	0.192
urinary tract	CCGGACTTTCATTTATTTCTGAGGCGTACAG	0.467	1.13e-18	7.95e-10	0.218	0.0352	0.202
urinary tract	AAATATCTGGGGCGTGATAACGATTCTGCTTACCT	0.503	6.98e-23	5.3e-13	0.259	0.0354	0.236
urinary tract	AGATAATGAACCCGTTATGGTTTTTAACGGAGAGA	0.593	3.66e-18	2.26e-08	0.224	0.0398	0.184
urinary tract	CACGGATATACGCAGGTAAGCAGAATCGTTATCACGCCCC	0.495	1.52e-21	7.98e-12	0.247	0.0356	0.224
urinary tract	ATGAACCCGTTATGGTTTTTAACGGAGAGAGG	0.554	1.6e-21	3.4e-10	0.271	0.0427	0.206
urinary tract	CCAGTTCCCCATTAAGAAAATGCAGAAGGCCGA	0.654	8.4e-20	7.11e-09	0.24	0.0411	0.19
urinary tract	CAGCAAACACAGAGAATAAAAATACCTTTCC	0.186	5.02e-14	1.6e-08	0.295	0.0518	0.186
urinary tract	CGCAGGTAAGCAGAATCGTTATCACGCCCCAGA	0.502	1.22e-22	8.49e-13	0.257	0.0354	0.234
urinary tract	ACTCGGCCTTCTGCATTTTCTTAATGGGGAAC	0.654	8.4e-20	7.11e-09	0.24	0.0411	0.19
urinary tract	TCACGTCTCATCAGTCCGTCAGCAGAAAAATCA	0.518	8.66e-20	7.32e-11	0.238	0.036	0.214
urinary tract	ACATCACGTCTCATCAGTCCGTCAGCAGAAAAA	0.519	5.12e-20	5.13e-11	0.24	0.0361	0.215
urinary tract	ATTCCATTCTTCAGCAGGAAACACGCGATCG	0.344	3.88e-11	6.81e-09	0.21	0.0359	0.191
urinary tract	TCCATTCTTCAGCAGGAAACACGCGATCGGCATGGCTGAGA	0.392	9.11e-11	6.33e-09	0.204	0.0348	0.191
urinary tract	CCGATCGCGTGTTTCCTGCTGAAGAATGGAA	0.4	1.13e-10	4.43e-09	0.205	0.0345	0.193
urinary tract	CTGATTTTTCTGCTGACGGACTGATGAGACG	0.516	1.46e-19	1.09e-10	0.235	0.036	0.212
urinary tract	TTCTCAGCCATGCCGATCGCGTGTTTCCTGC	0.402	8.39e-12	9.2e-10	0.214	0.0345	0.201
urinary tract	GGGGGGATATAAACATTTCCCCTGATGTTAATCTGCACATCAGC	0.433	2.91e-22	1.73e-11	0.257	0.0378	0.221
urinary tract	TGGTCTCAATACTTCCATGCCGTTGCAATTACCTCTTAAACCA	0.318	2.52e-13	6.42e-09	0.224	0.0383	0.191
urinary tract	AATTGCAACGGCATGGAAGTATTGAGACCAGAACA	0.315	5.57e-13	1.25e-08	0.221	0.0385	0.187
urinary tract	GGACACTTTATCGTCAGCTGCTACCGGAACTGG	0.252	5e-14	7.1e-09	0.24	0.041	0.19
urinary tract	TGTACTGGCTGATGTGCAGATTAACATCAGGGGAAAT	0.441	2.66e-23	2.15e-12	0.27	0.0379	0.23
urinary tract	ATATATGTCTAACACTAGTTCTAATTTTGAG	0.191	2.28e-14	2.18e-08	0.271	0.0481	0.184
urinary tract	ATATGTCTAACACTAGTTCTAATTTTGAGAT	0.19	9.17e-15	1.59e-08	0.281	0.0492	0.186
urinary tract	TATATGTCTAACACTAGTTCTAATTTTGAGA	0.187	8.57e-15	1.19e-08	0.282	0.049	0.188
urinary tract	ATACAGCTAATTTGTGTCAGAAACCAGGAGAAA	0.187	1.56e-12	6.5e-09	0.263	0.0449	0.191
urinary tract	GCGGAGAGGGAAGAATGGCTGAATGACATACC	0.308	1.04e-12	4.55e-09	0.222	0.0375	0.193
urinary tract	CGGTATGTCATTCAGCCATTCTTCCCTCTCC	0.311	3.19e-13	2e-09	0.226	0.0373	0.197
urinary tract	GACGGTTTCCCGTAATTATCAGGGAGGAGAC	0.497	1.37e-22	5.12e-13	0.258	0.0352	0.236
urinary tract	ACGATATTATTTTTAAAGTCGCCCTACCTGCAGATCTTCCTTTAGGG	0.27	9.06e-18	1.24e-08	0.238	0.0415	0.187
urinary tract	AGATACATCTACTGTCTGGTATTTCAGGGGG	0.168	1.27e-14	1.95e-08	0.297	0.0525	0.185
urinary tract	CGGCTCAAGGCGCTGAACCGGAGGGGTGGCAATAACC	0.501	5.61e-23	3.44e-13	0.262	0.0354	0.238
urinary tract	GCCACCCCTCCGGTTCAGCGCCTTGAGCCGGGTGCGA	0.497	1.37e-22	7.78e-13	0.256	0.0353	0.235
urinary tract	AGGCGCTGAACCGGAGGGGTGGCAATAACCGG	0.5	9.81e-23	5.26e-13	0.259	0.0354	0.236
urinary tract	CAGGGCCGGTTATTGCCACCCCTCCGGTTCAGCGC	0.479	1.81e-19	6.51e-11	0.232	0.035	0.214
urinary tract	TCAGTCAGGAATAGCTATAACCTGCAGGCTGACTGGAGAATGTCTG	0.307	1.76e-16	5.02e-11	0.25	0.0375	0.216
urinary tract	ATAACCTGCAGGCTGACTGGAGAATGTCTGCA	0.304	4.21e-16	1.03e-10	0.247	0.0377	0.212
urinary tract	AAAAGGTATTCTGTCTTTCATTCCACGCATCACCAGA	0.479	1.5e-20	1.75e-11	0.239	0.0351	0.221
urinary tract	AAATTTAACTTATTGCGTGAAGAGTATTTCCGGGCCGGAAGC	0.507	3.84e-19	2.43e-08	0.229	0.0406	0.184
urinary tract	ACAACATAAAAAACTAAATTTAACTTATTGC	0.518	2.96e-19	2.5e-08	0.233	0.0415	0.183
urinary tract	GGATACAGCACATGGTGGATATCCAATCAGGGAAA	0.618	1.04e-19	1.31e-12	0.256	0.0356	0.232
urinary tract	ACTCATCTGCAGTAAAGACGTCATCGTATAT	0.485	1.39e-20	2.59e-11	0.239	0.0354	0.219
urinary tract	GATTGGATATCCACCATGTGCTGTATCCTGCTTTTGC	0.703	4.65e-15	1.42e-08	0.225	0.0393	0.187
urinary tract	AGGATACAGCACATGGTGGATATCCAATCAG	0.619	2.08e-19	2.39e-12	0.253	0.0357	0.23
urinary tract	CAGGATACAGCACATGGTGGATATCCAATCA	0.712	1.77e-15	6.14e-09	0.233	0.0397	0.191
urinary tract	AAAAAGATTCTGATGGCTGCCATCCCCCTGTTTGTTATATC	0.455	2.94e-22	1.19e-12	0.256	0.0356	0.233
urinary tract	AAACGCCATAAACTTCATTCAGCCTTCTTGCTGT	0.438	1.02e-12	1.67e-08	0.25	0.0438	0.186
urinary tract	ACACCATCCGTGTCAACAAGAAGACGTGTTCCAC	0.501	5.61e-23	3.41e-13	0.261	0.0353	0.238
urinary tract	GTTATACGGGAGCCAGCCTGGAAAGCGATGACCGGATGCTGCC	0.501	5.61e-23	3.41e-13	0.261	0.0353	0.238
urinary tract	GATGGCTGCCATCCCCCTGTTTGTTATATCCGGGGC	0.455	2.94e-22	1.19e-12	0.256	0.0356	0.233
urinary tract	GCCATCCCCCTGTTTGTTATATCCGGGGCAGAC	0.438	4.04e-27	1.18e-15	0.32	0.0393	0.261
urinary tract	TGCCATCCCCCTGTTTGTTATATCCGGGGCA	0.401	4.49e-25	5.4e-14	0.302	0.0395	0.246
urinary tract	CGGAACCGGAAGTGCTTTACTTCCTGACCGTAAGCT	0.403	1.62e-22	1.07e-11	0.271	0.0394	0.223
urinary tract	ACAGGCCCTTCGGTCTCATGCCCGTATCCGCGG	0.341	1.15e-10	1.25e-08	0.207	0.0361	0.187
urinary tract	CCCTTCGGTCTCATGCCCGTATCCGCGGGAGCGACCGGA	0.188	1.04e-12	7.39e-09	0.259	0.0444	0.19
urinary tract	TCCCGCGGATACGGGCATGAGACCGAAGGGCC	0.34	6.4e-11	6.49e-09	0.212	0.0361	0.191
urinary tract	TATATGCTTCCGGCCCGGAAATACTCTTCAC	0.58	5.31e-18	2.61e-08	0.206	0.0367	0.183
urinary tract	AAATGTCGCCAGCACCAGGGGCAGGGCCGGG	0.286	5.18e-15	6.62e-10	0.241	0.0387	0.203
urinary tract	AGATGAACGTAAATGTCGCCAGCACCAGGGGCAGGGCCGG	0.307	1.76e-16	5.02e-11	0.25	0.0375	0.216
urinary tract	AAGAAGATGAACGTAAATGTCGCCAGCACCAG	0.303	1.62e-17	1.38e-11	0.259	0.0379	0.222
urinary tract	GAAGATGAACGTAAATGTCGCCAGCACCAGGG	0.312	2.21e-16	3.48e-11	0.25	0.0372	0.217
urinary tract	TGACAATCCAACCGCCACACCCTGCAGTCCGAA	0.34	3.4e-12	3.35e-09	0.217	0.0363	0.194
urinary tract	AGACCTTGAGGCTGACAATCCAACCGCCACACCCTG	0.343	8.04e-12	7.6e-09	0.211	0.0362	0.19
urinary tract	GGACTGCAGGGTGTGGCGGTTGGATTGTCAGCCTCA	0.342	1.17e-11	1.02e-08	0.209	0.0362	0.188
urinary tract	CGATTCCACAACAGAACGGGTTGCTTCCACATCATC	0.503	1.82e-23	1.45e-13	0.265	0.0354	0.242
urinary tract	CTGGAAAATCCTGCCGGGTGTACCGTTGTATGACACGATTGTTATCGT	0.493	1.14e-19	3.66e-10	0.231	0.0365	0.206
urinary tract	CAACTGGAAAATCCTGCCGGGTGTACCGTTGTA	0.481	2.25e-19	6.27e-10	0.231	0.037	0.203
urinary tract	GTGATATAAGGCGTAACGACTAACAATCTTGGCGTTGACAGATGTT	0.212	1.34e-15	1.76e-08	0.274	0.0483	0.185
urinary tract	TGAACGTTGAACGTGCTGTGTCCAGACCTGCTGT	0.409	2.85e-24	3.81e-13	0.279	0.0379	0.238
urinary tract	GACCGGTTACCAGTGAGCCGGAGACTGTCATC	0.492	8.75e-23	2.87e-13	0.261	0.0352	0.239
urinary tract	TCATCAGTTCAGTTATAACGGGACTGTGGGGGGGAATCTGGGGCC	0.495	4.11e-22	2.68e-12	0.252	0.0356	0.229
urinary tract	CCGGTTACCAGTGAGCCGGAGACTGTCATCG	0.499	4.5e-23	2.49e-13	0.263	0.0354	0.239
urinary tract	GCGTCCAGGGATTTCTGGTATCCGCCCGGACG	0.5	2.56e-23	1.66e-13	0.265	0.0354	0.241
urinary tract	CGTTGAACGTGCTGTGTCCAGACCTGCTGTCA	0.395	6.83e-25	3e-14	0.294	0.0381	0.248
urinary tract	CGGTTACCAGTGAGCCGGAGACTGTCATCGCA	0.442	5.33e-16	9.2e-09	0.215	0.037	0.189
urinary tract	GTTACCAGTGAGCCGGAGACTGTCATCGCAAC	0.444	6.62e-16	1.23e-08	0.213	0.0371	0.187
urinary tract	AAAAATACAGTGTCAGGTAAATGTACCGGAGAC	0.478	2.44e-24	4.17e-14	0.269	0.035	0.247
urinary tract	AATACAGTGTCAGGTAAATGTACCGGAGACAGC	0.465	2.11e-24	2.02e-14	0.269	0.0346	0.25
urinary tract	CAATATACTCCCTGTAGTAAGCCCAGGAACCATCA	0.209	2.05e-17	3.38e-09	0.285	0.0477	0.194
urinary tract	ACTACCCACGCAATATACTCCCTGTAGTAAGCCCAG	0.375	6.1e-29	5.65e-18	0.333	0.0378	0.281
urinary tract	CACGCAATATACTCCCTGTAGTAAGCCCAGGA	0.298	9.82e-22	1.65e-12	0.295	0.0412	0.231
urinary tract	ATAACCTTTTTGGGGAATACTACCCACGCAATATACTCCCTGTAGTAA	0.376	3.41e-29	3.01e-18	0.336	0.0378	0.283
urinary tract	CATCGCTTTCCAGGCTGGCTCCCGTATAACTCCATGACCGGAATATATCTG	0.5	9.81e-23	5.35e-13	0.259	0.0354	0.236
urinary tract	CGCAATATACTCCCTGTAGTAAGCCCAGGAAC	0.21	1.3e-17	2.44e-09	0.286	0.0475	0.196
urinary tract	TACGCTGAATAAAAACGTGGCGGACTGGAACACCTCTTTTAACCTGCAGT	0.455	2.01e-23	2.04e-12	0.268	0.0376	0.23
urinary tract	TATCAGGGAAAAGGAATGTCAACACCTCTTACATTAGGTAATGGT	0.434	1.71e-25	5.2e-14	0.296	0.0387	0.246
urinary tract	GAATACTGGGGAGAAGAACACGTATGGTGGGA	0.5	9.81e-23	5.23e-13	0.259	0.0354	0.236
urinary tract	AGTTTATAAGCCTTGTCAGTGGGCTTTGCAGCCCGGATTTTTGCGTCA	0.712	3.36e-18	4.21e-10	0.236	0.0374	0.205
urinary tract	ATACTGGGGAGAAGAACACGTATGGTGGGACGGCAGGGC	0.476	1.56e-21	2.72e-12	0.248	0.0349	0.229
urinary tract	AGAAGAACACGTATGGTGGGACGGCAGGGCT	0.475	2.64e-21	3.92e-12	0.245	0.0349	0.227
urinary tract	CGGACTGGAACACCTCTTTTAACCTGCAGTAC	0.456	1.16e-23	1.32e-12	0.27	0.0375	0.232
urinary tract	TGAGTTTATAAGCCTTGTCAGTGGGCTTTGCA	0.711	6.31e-18	7.29e-10	0.233	0.0374	0.202
urinary tract	ACTTCTCACTCCCGTCAAACACCGCGCGGGTTCTGTCCAGCGAAACAGCA	0.491	2.08e-21	5.5e-12	0.246	0.0353	0.226
urinary tract	TCTTTTCTAATTTACTGAACCGGCGCAGACTTACAGAAAAACACTCCGGCACC	0.281	8.01e-13	1.06e-08	0.231	0.0399	0.188
urinary tract	GTCATTGACTTCTCACTCCCGTCAAACACCGCGCG	0.5	9.81e-23	5.69e-13	0.259	0.0354	0.236
urinary tract	CCCGCGCGGTGTTTGACGGGAGTGAGAAGTCA	0.491	2.08e-21	5.5e-12	0.246	0.0353	0.226
urinary tract	AATATTGCCCGGGCAGGGAAAGTAATGCCTGCAATAC	0.482	1.56e-23	3.59e-14	0.266	0.0345	0.248
urinary tract	AATGAAGTATGGCAGGACCAGTTAATTCTGAACAAAGTCAGCG	0.502	3.2e-23	2.24e-13	0.264	0.0354	0.24
urinary tract	CTTCCGGCGTTTGTGTCGCTGATGATCCACGC	0.322	9.61e-12	1.47e-08	0.212	0.037	0.186
urinary tract	CCAGTTTACTGATGCTGGCGAGGTAACAGGCAA	0.7	2.36e-15	5.04e-09	0.234	0.0396	0.192
urinary tract	AATGCAATGGCTGGGCAGACTAATGTACTGGC	0.347	1.69e-27	3.94e-16	0.319	0.0385	0.265
urinary tract	TGCAATGGCTGGGCAGACTAATGTACTGGCAACAAATATA	0.364	8.34e-28	1.04e-16	0.32	0.0378	0.27
urinary tract	GCAAATACAGGCCCTTCGGTCTCATGCCCGTATCC	0.493	3.31e-24	7e-14	0.271	0.0357	0.245
urinary tract	CCGGCAGACAGTGCGGCAAACAGTAAAAGAG	0.433	6.13e-19	2.54e-11	0.232	0.0343	0.219
urinary tract	CGGATACGGGCATGAGACCGAAGGGCCTGTA	0.332	1.76e-11	5.44e-09	0.215	0.0365	0.192
urinary tract	TGAATTTTCACCTTACTGGTATGAACTCGGCCTTCTGCATTTTCT	0.655	1.68e-19	1.39e-08	0.236	0.0412	0.187
urinary tract	AATAATTTTTTCCTGATTTTCATTTTCTATCCATGCCTGAGCA	0.501	5.61e-23	3.41e-13	0.261	0.0354	0.238
urinary tract	ACTGACGCAAAAATCCGGGCTGCAAAGCCCAC	0.713	6.59e-18	6.28e-10	0.234	0.0374	0.203
urinary tract	ACGCATCTCTGTTATTGCTTCTGATGCGGAGCAT	0.673	5.5e-15	9.79e-09	0.221	0.0382	0.189
urinary tract	GCCCGTTTTAAAATCCCATACAATGTGGCCAA	0.371	3.42e-28	2.29e-17	0.328	0.0379	0.276
urinary tract	CCGTTTTAAAATCCCATACAATGTGGCCAAAAC	0.375	6.1e-29	4.98e-18	0.335	0.0379	0.281
urinary tract	TGACTGACGCAAAAATCCGGGCTGCAAAGCC	0.718	7.13e-18	3.69e-10	0.238	0.0375	0.206
urinary tract	GACTGACGCAAAAATCCGGGCTGCAAAGCCC	0.714	3.5e-18	3.35e-10	0.238	0.0375	0.206
urinary tract	GGCCACATTGTATGGGATTTTAAAACGGGCCC	0.284	7.25e-18	8.01e-14	0.298	0.0392	0.244
urinary tract	CAATCAATGCACTGCACGCCATCGCCCGGAATCCATG	0.723	2.75e-19	1.87e-09	0.252	0.0416	0.197
urinary tract	CCATGGATTCCGGGCGATGGCGTGCAGTGCA	0.713	7.61e-21	7.24e-11	0.269	0.0407	0.214
urinary tract	ACAGTGTCAGGTAAATGTACCGGAGACAGCAATATCTGA	0.482	1.56e-23	6.26e-14	0.264	0.0346	0.245
urinary tract	GATGTTAATCTGCACATCAGCCAGTACAGCGACCG	0.495	5.49e-21	8.09e-12	0.24	0.0347	0.224
urinary tract	CTGATGTTAATCTGCACATCAGCCAGTACAG	0.498	3.99e-21	8.5e-12	0.241	0.0348	0.224
urinary tract	TTCCCCTGATTATTACCGCCAGTGACATCAC	0.611	5.46e-21	6.19e-14	0.27	0.0354	0.245
urinary tract	TGATGTCACTGGCGGTAATAATCAGGGGAAC	0.614	9.01e-22	1.16e-14	0.278	0.0354	0.252
urinary tract	TGATGTTAATCTGCACATCAGCCAGTACAGC	0.498	3.99e-21	8.5e-12	0.241	0.0348	0.224
urinary tract	TACCAGGCCCGCTATTACCTGTTATTACTGGAAAAAG	0.405	4.13e-20	3.39e-14	0.277	0.0359	0.248
urinary tract	ACTGATAACCTGTCTTACCGACAACCAGGAGC	0.565	3.53e-13	9.24e-09	0.21	0.0362	0.189
urinary tract	CCGGTATCAGGACGAATATCCACTCCCGGCAACCCATGAAAAT	0.5	9.81e-23	5.23e-13	0.259	0.0354	0.236
urinary tract	GGACGACTGATAACCTGTCTTACCGACAACCAGGA	0.563	3.09e-13	9.89e-09	0.209	0.0361	0.189
urinary tract	GCCCGGAATCCATGGCCACAGACTTCCTGGGTTGTGTCATA	0.246	1.19e-13	6.36e-10	0.259	0.0414	0.203
urinary tract	GCCGGGAGTGGATATTCGTCCTGATACCGGAGCGGGCGT	0.486	8.22e-21	1.68e-11	0.24	0.0352	0.221
urinary tract	GAAACACCGCAGCATGATCAGGAATACCGGACA	0.242	5.68e-14	3.9e-09	0.246	0.0414	0.194
urinary tract	ACAACAATATTCTGCCCGTTATTAATGGTGCATGG	0.435	4.04e-25	6.45e-14	0.297	0.039	0.245
urinary tract	AATATTCTGCCCGTTATTAATGGTGCATGGGGG	0.432	2.14e-24	2.65e-13	0.288	0.0388	0.239
urinary tract	ATTCTGCCCGTTATTAATGGTGCATGGGGGG	0.426	2.05e-24	2.65e-13	0.288	0.0388	0.239
urinary tract	TTCACTGATTGGTTTACGCGGGTCATGTGCACC	0.235	2.01e-13	4.13e-09	0.255	0.043	0.193
urinary tract	CCGGTATTCCTGATCATGCTGCGGTGTTTCA	0.253	1.08e-13	2.35e-09	0.243	0.0403	0.196
urinary tract	AATCACAAAAACCATAAGCATATCCTGTACGT	0.29	1.18e-19	8.16e-11	0.262	0.0398	0.213
urinary tract	ATACGTACAGGATATGCTTATGGTTTTTGTGA	0.319	2.1e-23	9.51e-14	0.295	0.039	0.243
urinary tract	ATCGGTGTCCAGCAGTGCAATGCCTAACCGGCCGG	0.498	2.96e-22	1.44e-12	0.254	0.0354	0.232
urinary tract	CTCCGGTTCAGCGCCTTGAGCCGGGTGCGAAAAG	0.496	6.29e-23	3.44e-13	0.261	0.0353	0.238
urinary tract	GGACACTGAATGGCGGGGATTTCCGGACCACGGC	0.38	1.64e-27	6.21e-16	0.313	0.038	0.264
urinary tract	AGCAGGACACTGAATGGCGGGGATTTCCGGACC	0.36	4.29e-29	1.06e-17	0.341	0.039	0.279
urinary tract	AGGACACTGAATGGCGGGGATTTCCGGACCA	0.359	7.62e-29	1.96e-17	0.338	0.039	0.277
urinary tract	TCAGCACGGGGCTGACAACTGGAAAATCCTGC	0.554	2.54e-19	1.75e-10	0.234	0.0363	0.209
urinary tract	GCTGATATCACGCAGTCAGTAGCCCGTATTGAGGGAGAGAGAACGTTTCAGGGAAAATCCTGGCGTCT	0.5	9.81e-23	5.23e-13	0.259	0.0354	0.236
urinary tract	AAGTCTGTGGCCATGGATTCCGGGCGATGGC	0.713	4.36e-22	6.4e-12	0.28	0.0403	0.225
urinary tract	GCACTGCACGCCATCGCCCGGAATCCATGGCCACAGAC	0.711	2.98e-20	1.97e-10	0.261	0.0405	0.209
urinary tract	ATCGCCCGGAATCCATGGCCACAGACTTCCT	0.696	1.38e-21	1.14e-11	0.275	0.0399	0.222
urinary tract	AGTCTGTGGCCATGGATTCCGGGCGATGGCG	0.697	6.97e-22	7.9e-12	0.278	0.0401	0.224
urinary tract	CATCGCCCGGAATCCATGGCCACAGACTTCC	0.712	8.88e-22	9.38e-12	0.277	0.0401	0.223
urinary tract	CCAGGAAGTCTGTGGCCATGGATTCCGGGCGA	0.243	1.11e-14	9.79e-11	0.273	0.0417	0.212
urinary tract	CCATCGCCCGGAATCCATGGCCACAGACTTC	0.714	9.1e-22	1.08e-11	0.277	0.0403	0.223
urinary tract	TGTGGAAATTAAGTATGATTCGAAAAAAGATTCTGA	0.489	1.21e-22	2.82e-13	0.26	0.0351	0.239
urinary tract	AAAGAGCGCCTGTGCTTTTTATCATCACATTCCCTTA	0.466	7.14e-26	5.51e-15	0.282	0.0354	0.255
urinary tract	AATTAAGTATGATTCGAAAAAAGATTCTGATGGC	0.5	2.56e-23	1.64e-13	0.265	0.0354	0.241
urinary tract	AATTACAGAATGTGGAAATTAAGTATGATTCG	0.489	4.54e-22	8.97e-13	0.254	0.035	0.234
urinary tract	TTACAGAATGTGGAAATTAAGTATGATTCGAAAAAAGA	0.488	2.1e-22	4.25e-13	0.258	0.035	0.237
urinary tract	AAGTATGATTCGAAAAAAGATTCTGATGGCTGC	0.463	4.94e-21	5.23e-12	0.247	0.0353	0.226
urinary tract	CTGCGTCTGAGCATAAAATATGAGTAAGGGAATGTGATGATAAAAAGCACAGGC	0.467	1.66e-25	1.4e-14	0.278	0.0355	0.251
urinary tract	GCCGTTGAGTTTAATACAGATGTACTTGACGC	0.499	4.5e-23	3.06e-13	0.262	0.0354	0.239
urinary tract	TATTAACGGTAACCTGATCCCCACATCACAA	0.575	1.05e-12	2.49e-08	0.204	0.0363	0.183
urinary tract	GTACAGGCAGGTCTGACAACCTCACCATGAAAAG	0.499	1.71e-22	7.72e-13	0.257	0.0353	0.235
urinary tract	CATATATACTGAGTGATTTATTCCATACACCCCCAGAA	0.188	1.04e-12	1.77e-08	0.254	0.0447	0.185
urinary tract	AGGCAGGTCTGACAACCTCACCATGAAAAGCAGCCCTGCC	0.465	6.28e-21	2.95e-12	0.246	0.0348	0.229
urinary tract	CCCTATCTTGCTCAGGCATGGATAGAAAATGAAAATCA	0.502	3.2e-23	2.24e-13	0.264	0.0354	0.24
urinary tract	GAAAAAAGATTCTGATGGCTGCCATCCCCCTG	0.454	1.33e-22	5.55e-13	0.26	0.0356	0.236
urinary tract	GGTAAATGTACCGGAGACAGCAATATCTGACCAGCAG	0.482	1.56e-23	6.26e-14	0.264	0.0346	0.245
urinary tract	CACTTTATCGTCAGCTGCTACCGGAACTGGAT	0.259	9.61e-14	5.52e-09	0.237	0.0402	0.192
urinary tract	GATTCGAAAAAAGATTCTGATGGCTGCCATCCCCC	0.453	2.27e-22	8.61e-13	0.258	0.0356	0.234
urinary tract	TATGATTCGAAAAAAGATTCTGATGGCTGCCAT	0.454	5e-22	1.76e-12	0.255	0.0357	0.231
urinary tract	TGAAGATATTGAGAATGTCGGTATGATACTATATACAC	0.19	5.83e-16	2.59e-08	0.272	0.0485	0.183
urinary tract	CCATCAGGCCGCGTCTTCTCCGGGAGACGCGGC	0.679	5.19e-18	8.09e-09	0.227	0.039	0.19
urinary tract	ATCCATCAGGCCGCGTCTTCTCCGGGAGACG	0.649	7e-20	1.74e-09	0.234	0.0384	0.198
urinary tract	ATTTCATCCATCAGGCCGCGTCTTCTCCGGGA	0.69	3.84e-20	8.78e-11	0.254	0.0387	0.213
urinary tract	CATCCATCAGGCCGCGTCTTCTCCGGGAGAC	0.673	2.3e-20	1.05e-10	0.25	0.0382	0.212
urinary tract	CATTTCATCCATCAGGCCGCGTCTTCTCCGG	0.556	5.57e-13	2.22e-08	0.202	0.0358	0.184
urinary tract	CTCCCGGAGAAGACGCGGCCTGATGGATGAA	0.69	3.84e-20	8.78e-11	0.254	0.0387	0.213
urinary tract	TCATCCATCAGGCCGCGTCTTCTCCGGGAGA	0.69	3.84e-20	8.78e-11	0.254	0.0387	0.213
urinary tract	TCCATCAGGCCGCGTCTTCTCCGGGAGACGC	0.671	7.49e-18	1.75e-08	0.222	0.039	0.185
urinary tract	AAACAGGCTGTAGCCATACTGACAGAACTTC	0.46	3.39e-13	1.62e-08	0.191	0.0336	0.186
urinary tract	GAACTGGATCTGATTATCTGGATCCTGCGGGC	0.377	4.33e-13	3.34e-10	0.223	0.0351	0.206
urinary tract	ACCGGAACTGGATCTGATTATCTGGATCCTG	0.258	1.44e-13	1.01e-08	0.232	0.0402	0.188
urinary tract	ATCACCTTCGGAGAGGATTTATCCGCCAGTGCA	0.467	1.21e-17	1.5e-11	0.236	0.0345	0.221
urinary tract	AGGATCCAGATAATCAGATCCAGTTCCGGTAGCA	0.263	2.8e-14	1.03e-09	0.246	0.0398	0.201
urinary tract	GATTCAATCAATGCACTGCACGCCATCGCCCGGA	0.723	2.75e-19	1.87e-09	0.252	0.0416	0.197
urinary tract	AGAGGCGGCCCTCCCGGGCCATCTGAAGGTA	0.446	6.67e-20	1.78e-11	0.236	0.0347	0.22
urinary tract	AGGAAAACTGATTATTCCTGCCTGTACTGTA	0.47	9.31e-18	1.77e-09	0.211	0.0347	0.198
urinary tract	GAGGCGGCCCTCCCGGGCCATCTGAAGGTAACCGG	0.487	4.85e-21	3.63e-12	0.245	0.0347	0.228
urinary tract	CCGCAGGATCCAGATAATCAGATCCAGTTCCGG	0.538	1.3e-12	2.2e-08	0.203	0.036	0.184
urinary tract	CAAAGTATGCAATTAGCCAGTCGTTTTGGTCATGTAAAT	0.481	7.72e-16	2.71e-11	0.23	0.0342	0.218
urinary tract	CAATTAGCCAGTCGTTTTGGTCATGTAAATCAGAT	0.481	7.72e-16	2.71e-11	0.23	0.0342	0.218
urinary tract	TTGACTGCAAAAGGTATTCTGTCTTTCATTCCACGCAT	0.478	2.51e-20	2.47e-11	0.237	0.0351	0.219
urinary tract	TATTATTCTCGCCCAGCGTCAGGTTTGCCCGCCA	0.492	5.85e-24	1.09e-13	0.269	0.0357	0.243
urinary tract	AAAAAATCTGTAATGCGGGTAATATTAGTTCTGGTAAAC	0.675	2.47e-20	1.65e-08	0.241	0.0423	0.186
urinary tract	ATTCACTGTATTATCATGGGCAACGTTAATCCCGGACAATA	0.646	1.16e-19	1.44e-08	0.236	0.0413	0.186
urinary tract	TATCATGGGCAACGTTAATCCCGGACAATAAAAGGAC	0.648	1.28e-19	1.19e-08	0.237	0.0412	0.188
urinary tract	CAGTTTACCAGAACTAATATTACCCGCATTAC	0.675	2.47e-20	1.65e-08	0.241	0.0423	0.186
urinary tract	CAGTTGTTTGTTATCATTGGAGATATCAAGC	0.47	2.02e-24	9.65e-14	0.267	0.0352	0.243
urinary tract	TGAGACCGAAGGGCCTGTATTTGCGACCGGAGAGGC	0.458	3.87e-20	8.83e-11	0.231	0.0351	0.213
urinary tract	CGGGCATGAGACCGAAGGGCCTGTATTTGCGACCGG	0.467	2.83e-20	1.28e-10	0.23	0.0353	0.211
urinary tract	ATGCTGCGTCTGCGGCGGGCCGGACAGATAAC	0.397	2.11e-15	1.24e-08	0.237	0.0413	0.187
urinary tract	CACAATTCTGAGGGTGTAATCCAGCGCTTCTTCATTACCCGTC	0.452	6.58e-20	3.63e-11	0.232	0.0346	0.217
urinary tract	CCTGAAATTATTCTGCTCAACTCCCATGACGG	0.507	8.48e-14	1.62e-08	0.206	0.0361	0.186
urinary tract	CTGGTATGAACTCGGCCTTCTGCATTTTCTTAATGGGGA	0.655	1.68e-19	1.39e-08	0.236	0.0412	0.187
urinary tract	TAAACTTATCAACACCTTTAACCTGTGATCGC	0.546	2.28e-14	2.1e-09	0.22	0.0363	0.197
urinary tract	AATAATCCCCTAAAGGAAGATCTGCAGGTAGGGCGAC	0.269	1.42e-17	1.82e-08	0.236	0.0416	0.185
urinary tract	ATCACAGGTTAAAGGTGTTGATAAGTTTATGGATGAA	0.553	7.44e-13	2.58e-08	0.205	0.0365	0.183
urinary tract	ATAAACTTATCAACACCTTTAACCTGTGATC	0.547	4.14e-14	3.85e-09	0.216	0.0364	0.194
urinary tract	GTCATAACCTTTTTGGGGAATACTACCCACGCA	0.375	1.27e-29	1.13e-18	0.341	0.0378	0.287
urinary tract	GTGGGTAGTATTCCCCAAAAAGGTTATGACC	0.374	4.65e-30	3.63e-19	0.345	0.0377	0.291
urinary tract	GCTGGTGAGTAATGAGGTGCCGTTAAGCCTCCGGCCGGA	0.473	5.69e-22	4.13e-12	0.25	0.0355	0.227
urinary tract	CCATTTTTTCATCAGAAATCACTTCCGTAATTACAGTTATTCATTT	0.455	5.11e-24	9.36e-13	0.28	0.0386	0.234
urinary tract	GAACCATTTTTTCATCAGAAATCACTTCCGTAA	0.399	3.95e-27	5.1e-16	0.31	0.0375	0.264
urinary tract	GACGCCATCGAAAGTCACCCTTATCCGGGAATCA	0.438	2.01e-23	7.54e-13	0.269	0.037	0.235
urinary tract	CCCCGGACGCCATCGAAAGTCACCCTTATCCGGGA	0.442	1.54e-23	9.07e-13	0.269	0.0371	0.234
urinary tract	CGGAAGTGATTTCTGATGAAAAAATGGTTCCC	0.398	6.98e-27	1.13e-15	0.307	0.0376	0.261
urinary tract	GGCAAATCCTGCGATCAGCAGAATCAGCGCGCCGACTATCTGTAA	0.257	2.05e-12	7.69e-09	0.271	0.0464	0.19
urinary tract	CAGCAGAATCAGCGCGCCGACTATCTGTAACATAGTC	0.256	3.03e-12	1.42e-08	0.267	0.0466	0.187
urinary tract	CTGTGTACAAGCGCGCATCAGTCATCCGGTAAAC	0.597	1.21e-21	3.13e-09	0.271	0.0454	0.195
urinary tract	TACCGCCAGTGACATCACGTCTCATCAGTCCGTCA	0.564	9.56e-19	2.21e-11	0.238	0.0351	0.219
urinary tract	GACTGATGAGACGTGATGTCACTGGCGGTAATAATC	0.595	1.44e-20	6.74e-13	0.257	0.0353	0.235
urinary tract	TGAGACGTGATGTCACTGGCGGTAATAATCAGGG	0.595	1.44e-20	6.74e-13	0.257	0.0353	0.235
urinary tract	AGTGACATCACGTCTCATCAGTCCGTCAGCAG	0.563	1.4e-19	3.52e-12	0.248	0.0351	0.228
urinary tract	CCAGTGACATCACGTCTCATCAGTCCGTCAGC	0.562	2.41e-19	5.14e-12	0.245	0.035	0.226
urinary tract	TTCTGCTGACGGACTGATGAGACGTGATGTCA	0.521	6.2e-20	6.64e-11	0.239	0.0361	0.214
urinary tract	AGACGTTAACTCTTATCAGGGAGGGAATGTGG	0.262	3.2e-16	2.6e-12	0.283	0.0399	0.229
urinary tract	CAGAAAAGTAAAGCATGGCGAAATGACGGGAATGCCGGCGAAGGATA	0.27	1.2e-16	1.05e-08	0.249	0.0431	0.188
urinary tract	AATAATCAGACACCAAAAAAACAAAGACCCCGCATAT	0.655	4.57e-20	1.95e-08	0.235	0.0415	0.185
urinary tract	ACGGAAGAGGCGGCCCTCCCGGGCCATCTGAAGGT	0.447	1.4e-19	3.86e-11	0.233	0.0348	0.217
urinary tract	GCGAAATGACGGGAATGCCGGCGAAGGATAC	0.275	2.58e-16	1.71e-08	0.243	0.0427	0.186
urinary tract	ATCTGCTTGACAGACCCTGCCATGTGTCCGGTGACAGTCTGAA	0.484	2.34e-20	8.4e-12	0.24	0.0347	0.224
urinary tract	ACCCTGCCATGTGTCCGGTGACAGTCTGAATAAA	0.433	1.09e-21	1.73e-11	0.256	0.0376	0.221
urinary tract	CGCCAGTTCGCCCGGATGTTGGGACTTGAACCGAAGA	0.365	9.97e-06	1.8e-08	0.195	0.0344	0.185
urinary tract	AAATACCATCTGTAAGTTATTACCGTTTTAGATCTGAT	0.444	2.65e-12	1.72e-08	0.199	0.0349	0.186
urinary tract	ATGGTTCTCACCACATTATTCGCAGCGGAGA	0.503	5.24e-19	1.86e-08	0.227	0.0399	0.185
urinary tract	AGTATGTATGGAAGTCTGAAGATATTGAGAATGTCGGTATGATACT	0.191	3.75e-16	1.75e-08	0.276	0.0486	0.185
urinary tract	CGGTGATTATAATGCACTGGCAGCCGGTGCCGGCTGGGAC	0.5	2.56e-23	1.65e-13	0.264	0.0352	0.241
urinary tract	CAAATACTTACATCGCAGAAATACTGTGCGGAA	0.653	1.54e-19	1.26e-08	0.237	0.0412	0.187
urinary tract	AAATTCCAGCACCGCCAGCGTAGCTGCCCTT	0.527	1.11e-11	1.69e-08	0.196	0.0343	0.186
urinary tract	AATTCCAGCACCGCCAGCGTAGCTGCCCTTC	0.527	1.11e-11	1.69e-08	0.196	0.0343	0.186
urinary tract	ATTTATCTGTTTCAGTGAAGCATGCCCACAG	0.214	1.44e-16	1.17e-09	0.296	0.0482	0.2
urinary tract	CGCACAGTATTTCTGCGATGTAAGTATTTGCCG	0.654	3.06e-19	2.01e-08	0.233	0.0411	0.185
urinary tract	CCACCATGTGCTGTATCCTGCTTTTGCTGCCAGC	0.699	1.26e-15	6.39e-09	0.229	0.0391	0.191
urinary tract	TATCCACCATGTGCTGTATCCTGCTTTTGCTGC	0.702	8.07e-15	1.98e-08	0.222	0.0392	0.185
urinary tract	CATGTGCTGTATCCTGCTTTTGCTGCCAGCGC	0.7	2.36e-15	9.49e-09	0.227	0.0392	0.189
urinary tract	GCTGTATCCTGCTTTTGCTGCCAGCGCCACCA	0.695	3.62e-15	1.96e-08	0.222	0.0391	0.185
urinary tract	TGTGCTGTATCCTGCTTTTGCTGCCAGCGCCAC	0.698	6.75e-16	2.7e-09	0.235	0.0391	0.196
urinary tract	TGTATCCTGCTTTTGCTGCCAGCGCCACCAC	0.692	1.05e-15	5.08e-09	0.229	0.0389	0.192
digestive tract	GAAACAATGGAGTCCCAGCCATGCCCCAGACCAACCGAAAATT	0.304	2.06e-19	2.67e-13	-0.303	0.0408	0.239
digestive tract	CAAATTACGCTTTGAAGTGAACGATAACCAGGG	0.629	7.1e-17	2.46e-08	-0.217	0.0385	0.184
digestive tract	CCTCAGAAATAAATGAAAGTCCGGAATATTAACGGCTGATGAAT	0.486	1.55e-21	4.13e-13	-0.253	0.0344	0.237
digestive tract	AAAGTCCGGAATATTAACGGCTGATGAATGCGGTTA	0.411	5.54e-15	1.36e-08	-0.199	0.0347	0.187
digestive tract	CAGTCCGGGAATGCCGTCGTCCCAGCGTGAGGGAGGCAGCCAGGTGG	0.449	2e-17	9.28e-10	-0.21	0.034	0.201
digestive tract	CCCGGTACTGTCGTTTATCTGTAATGGCAGCCGTTGCTCTGTGAAAAAAGAGAAATAATGT	0.484	5.34e-20	1.37e-11	-0.237	0.0346	0.222
digestive tract	TCACGCTGGGACGACGGCATTCCCGGACTGATGCTGGATTATAACCTCAACGGGACG	0.498	1.77e-21	8.15e-13	-0.251	0.0346	0.234
digestive tract	CATTCATCAGCCGTTAATATTCCGGACTTTC	0.424	1.73e-16	1.2e-09	-0.212	0.0344	0.2
digestive tract	GGGCACTGAAGTAAAGGTGAACGTTGAACGTGCTGTGTCCAGACCTG	0.415	5.14e-21	2.2e-11	-0.254	0.0374	0.219
digestive tract	CTGCCATTACGAAAGGGCACTGAAGTAAAGGTGAACGTTGAACG	0.453	1.86e-22	1.03e-12	-0.273	0.0378	0.233
digestive tract	ACACAGGAGAGACAACGATGAGATGGTACAAAGCAGGTACACAAA	0.375	4.64e-24	7.62e-15	-0.295	0.0374	0.254
digestive tract	GGCAACGTTAATCCCGGACAATAAAAGGACACCGATG	0.649	8.36e-19	1.31e-09	-0.247	0.0403	0.199
digestive tract	TTAATCCCGGACAATAAAAGGACACCGATGCCAGGCATCACAATTTTTATAG	0.651	1.82e-18	2.67e-09	-0.243	0.0404	0.196
digestive tract	CATATCCTGTACGTATAAGAGTGGCTCACCCTGGATAAAGGTCACAGGTA	0.356	7.3e-24	2.35e-14	-0.295	0.0381	0.249
digestive tract	ACAAAAACCATAAGCATATCCTGTACGTATAAGAGTGGCTCACC	0.363	8.94e-24	2.15e-14	-0.29	0.0374	0.25
digestive tract	GTACCATCTCATCGTTGTCTCTCCTGTGTCCAC	0.402	1.25e-21	6.46e-12	-0.263	0.0378	0.225
digestive tract	CCATCTCATCGTTGTCTCTCCTGTGTCCACCCC	0.373	1.16e-23	1.9e-14	-0.292	0.0375	0.25
digestive tract	CGCAGAGTGATTCTCCGGCCGGAGGCTTAACGGCAC	0.423	7.73e-15	1.93e-08	-0.196	0.0346	0.185
digestive tract	GTTAACGGGGTGGACACAGGAGAGACAACGATGAGA	0.37	6.78e-24	1.64e-14	-0.294	0.0377	0.251
digestive tract	TGTACCATCTCATCGTTGTCTCTCCTGTGTC	0.403	7.99e-22	4.09e-12	-0.266	0.0378	0.227
digestive tract	AAACCCAGGACCATTACACTGATTCCAGGTT	0.269	1.89e-17	1.15e-09	-0.265	0.043	0.2
digestive tract	AACCCAGGACCATTACACTGATTCCAGGTTACCG	0.281	1.48e-17	4.13e-10	-0.269	0.0425	0.205
digestive tract	TGGAATCAGTGTAATGGTCCTGGGTTTGCTGATGG	0.259	1.54e-16	1.11e-08	-0.251	0.0436	0.188
digestive tract	AACCATCAGCAAACCCAGGACCATTACACTGA	0.256	1.27e-16	8.08e-09	-0.253	0.0435	0.19
digestive tract	ACCTGGAATCAGTGTAATGGTCCTGGGTTTG	0.266	5.96e-17	4.89e-09	-0.257	0.0434	0.192
digestive tract	CGTCACGCCACTCAGCCAGGCAAGGCCTTCGTCGGCCACCATGCCCAG	0.44	5.25e-23	6.49e-13	-0.284	0.0389	0.235
digestive tract	TTCACGTTTTACCGCCAGCCAGTGCAGTCTGAAGGTGTTGG	0.657	1.14e-11	2.42e-08	-0.194	0.0344	0.184
digestive tract	AGCAAACCCAGGACCATTACACTGATTCCAGG	0.26	1.05e-16	7.91e-09	-0.254	0.0436	0.19
digestive tract	GCAGTATCCGGACCGCCTGAAAAGTTATGCCATACAGCAAGTGGAAATGGATGCAGATTT	0.651	6.52e-18	8.94e-09	-0.235	0.0405	0.189
digestive tract	TAACTCAGTGCAGGCCGCGTATAATCCATAAA	0.245	3.77e-16	8.39e-11	-0.286	0.0436	0.213
digestive tract	GTCCCGTTATAACTGAACTGATGAGAGTCTCCTCCCTGATAATTACGGGAAACCGT	0.492	4.96e-21	1.47e-12	-0.247	0.0344	0.232
digestive tract	GAGTCGTACAGCACCCGTCCCTGCTGCGACACCACAACACGGGCATTAGTCTCCGCAATCCCGGTAATCTGCGGTGCATAGCCTCGCAGTCTGGG	0.501	4.21e-22	2.71e-13	-0.257	0.0346	0.239
digestive tract	AGGTAATGGTTCAGGAAATGGTTACAGAGTGACAGCAGGTCTGGACACAGC	0.431	5.41e-22	9.26e-13	-0.271	0.0374	0.234
digestive tract	CCATTTACACACATGCTCTTCCTCTTAAGGGGAAGAGCACCCGCCTCAATCAATTTCTTTTT	0.649	8.36e-19	1.22e-09	-0.247	0.0403	0.2
digestive tract	ACATGGACGTAACTCAGTGCAGGCCGCGTATAATCCATA	0.244	5.47e-16	1.45e-10	-0.284	0.0438	0.21
digestive tract	CACAGTCCCGTTATAACTGAACTGATGAGAGTCT	0.491	2.11e-21	8.09e-13	-0.25	0.0344	0.234
digestive tract	TTTTCACTTCCTCCCAGACCAATAACAGTGACATAATA	0.49	8.92e-22	2.29e-13	-0.257	0.0345	0.24
digestive tract	TACACTGATTCCAGGTTACCGTAGCAATGCCCGGGCGCCACGAAGTTATAAATTG	0.374	7.35e-24	1.2e-14	-0.292	0.0372	0.252
digestive tract	TACGCGGCCTGCACTGAGTTACGTCCATGTAGCTCATCTGACGTTCAGCCGCTTTATCT	0.227	2.57e-15	2.37e-09	-0.28	0.0465	0.196
digestive tract	CCACAGTCCCGTTATAACTGAACTGATGAGA	0.495	1.94e-21	9.8e-13	-0.25	0.0345	0.234
digestive tract	CCCACAGTCCCGTTATAACTGAACTGATGAG	0.499	2.86e-22	2.12e-13	-0.258	0.0346	0.24
digestive tract	CCCTATTATGTCACTGTTATTGGTCTGGGAG	0.488	6.02e-22	2.42e-13	-0.257	0.0346	0.24
digestive tract	CCTATTATGTCACTGTTATTGGTCTGGGAGGA	0.489	3.74e-22	1.19e-13	-0.26	0.0346	0.243
digestive tract	CGCACACTGACCATCATGCCAGTAAACAACTTTATCCAGAGATTCTGCTGTTAACCCCATCAGTCTGACCATATCTGATGTCAG	0.5	6.81e-22	3.96e-13	-0.255	0.0346	0.237
digestive tract	GAGAACGTTTCAGGGAAAATCCTGGCGTCTTAGCTACTCCAAACGGTTTGATAATGCGGAT	0.27	2.9e-13	4.86e-09	-0.236	0.0399	0.192
digestive tract	GTAATATTGTTGACTGCAAAAGGTATTCTGTCTTTCATT	0.496	3.14e-22	1.35e-13	-0.258	0.0344	0.242
digestive tract	ATAATCTGCCAGGCGTCTTCCATCGCCAGAGTACAGGC	0.5	6.81e-22	3.96e-13	-0.255	0.0346	0.237
digestive tract	TTAATATAAGACAGATAAGGGGTATTATAATTTGCCGATTTTACTGTCTGCTCTGAACGGG	0.502	6.6e-23	6.35e-14	-0.264	0.0346	0.245
digestive tract	ATGGAAGACGCCTGGCAGATTATCGATATGGGGGAAA	0.367	2.1e-15	3.12e-10	-0.233	0.0366	0.207
digestive tract	ACGCCTGGCAGATTATCGATATGGGGGAAACC	0.36	6.11e-15	8.8e-10	-0.228	0.0367	0.201
digestive tract	TATACGTCTTTCGGCGTCAGTGCTTCCGGTGGGGCAACAATTACCGGAAAAGGTGCGGCGTTACATGCAGGGGGAATGTCCGGTGGAACACGTCTTCTTGTTGACACGGATG	0.502	2.59e-22	1.82e-13	-0.259	0.0346	0.241
digestive tract	CATATCGATAATCTGCCAGGCGTCTTCCATCGCCAGA	0.367	2.1e-15	3.12e-10	-0.233	0.0366	0.207
digestive tract	ATAGTCATAAATCAGTGTCCGGCTCAGGGAAG	0.7	2.26e-15	8.88e-09	-0.222	0.0383	0.189
digestive tract	AGTCATAAATCAGTGTCCGGCTCAGGGAAGG	0.605	2.87e-15	1.23e-08	-0.201	0.035	0.187
digestive tract	CAGAATACCTTTTGCAGTCAACAATATTACCTGT	0.498	4.63e-22	2.25e-13	-0.257	0.0345	0.24
digestive tract	GCCTGGCAGATTATCGATATGGGGGAAACCCCGGT	0.353	2.5e-14	3.6e-09	-0.221	0.0371	0.194
digestive tract	CCGGACACTGATTTATGACTATGAGCAGAAC	0.713	7.94e-15	1.13e-08	-0.224	0.039	0.188
digestive tract	TGGCAAATTTGTCCGCGAATATTGCATCCCTGCAGAAAGG	0.502	2.59e-22	1.82e-13	-0.259	0.0346	0.241
digestive tract	AACATCAAGACGTCCGCGAACTGAACTGTCCAGGTCCTGAATACTGAATGGCCCTGCGGGG	0.5	6.81e-22	4e-13	-0.254	0.0346	0.237
digestive tract	CAATAACCTCAACATCAAGACGTCCGCGAACTGAACTGTC	0.501	4.21e-22	2.71e-13	-0.257	0.0346	0.239
digestive tract	GGGATGCAATATTCGCGGACAAATTTGCCAGCGGACTACGATGACTGTAATAGGCATTAAT	0.484	2.71e-22	3.17e-13	-0.256	0.0347	0.238
digestive tract	GCTTCAGGTCAACAGAGGTTGTATTCCGGTAATAACTGCTGATGTCAG	0.425	5.16e-21	3.33e-11	-0.261	0.0389	0.217
digestive tract	GTTTTATTTTAATCTCCGGGAAATACCGCCGAGGAGTGAAAAGGCCAATGTACTGC	0.5	6.81e-22	3.96e-13	-0.255	0.0346	0.237
digestive tract	ACCGGAAGCACTGACGCCGAAAGACGTATATCCTTTCTGCAGGGATGCAATATTCGCGGAC	0.493	2.12e-22	3.52e-13	-0.259	0.035	0.238
digestive tract	TTCTGTTCAATAACCTCAACATCAAGACGTCCGCGAA	0.5	6.81e-22	3.93e-13	-0.254	0.0345	0.237
digestive tract	TGCTAAAAAAATCAGTCTGACATCTGAAGGTATGTT	0.673	1.61e-18	1.33e-08	-0.237	0.0413	0.187
digestive tract	AATAAAAAACATACCTTCAGATGTCAGACTGATTTTT	0.673	1.61e-18	1.33e-08	-0.237	0.0413	0.187
digestive tract	AGTGGATTGTTAACTTTTGCATATTCAAACGGACTGATACACT	0.651	1.82e-18	2.67e-09	-0.243	0.0404	0.196
digestive tract	AGTCTGACATCTGAAGGTATGTTTTTTATTCAGAGGCTCACTCTTGCACA	0.675	2.04e-18	1.7e-08	-0.236	0.0415	0.186
digestive tract	GATCCCTCGCGTTTTCTGTTTGTTCTCAGCCA	0.42	1.14e-09	1.68e-08	-0.191	0.0335	0.186
digestive tract	GAGGATCGCCGTGCTAAAAAAATCAGTCTGACATC	0.691	1.07e-19	6.79e-10	-0.253	0.0406	0.203
digestive tract	ATGGCTGAGAACAAACAGAAAACGCGAGGGA	0.421	8.47e-10	1.17e-08	-0.193	0.0335	0.188
digestive tract	AGATCCCTCGCGTTTTCTGTTTGTTCTCAGC	0.412	1.6e-09	2.21e-08	-0.19	0.0336	0.184
digestive tract	AGATGTCAGACTGATTTTTTTAGCACGGCGA	0.673	1.61e-18	1.33e-08	-0.237	0.0413	0.187
digestive tract	CAGACTGATTTTTTTAGCACGGCGATCCTCCCT	0.673	1.61e-18	1.33e-08	-0.237	0.0413	0.187
digestive tract	TCCCGGCCTTTTTCACTGGTTACACTGGCACCAAACGGGGGCTGAGAGCCATCAGCAAGACGCAGTATTGCAAACAGACGTTTCCCTTTAAGCACGCTGAATTTCCGGTAACCAATGGCACCTTCTGTCAGCG	0.503	1.59e-22	1.23e-13	-0.261	0.0346	0.242
digestive tract	GAACCAACGGAGATGATTGAAATGAAAAAGGTTATT	0.303	8.09e-13	1.1e-08	-0.22	0.0381	0.188
digestive tract	AACCTTTTCTCTGATTCCCGGATAAGGGTGACTTTCGATGG	0.455	4.2e-21	1.21e-11	-0.252	0.0367	0.222
digestive tract	GTTTCAGTGGCAGAATCATCTGGATACATCCTGACAACCGACCTTTTCTTCGTGCCCTCTATGCGGCAATCCTGGCAAATGCACATTTAC	0.651	1.82e-18	2.67e-09	-0.243	0.0404	0.196
digestive tract	ATCGTCTTATCCCTGAAGGTTTCAGTGGCAGAATCATCTGGATACATC	0.644	3.03e-18	6.14e-09	-0.236	0.0403	0.191
digestive tract	TGTGAATTTAACAGTCAGGGTGGGAACCTTTTCTCTGATTCCCGGATAAG	0.493	1.15e-20	3.56e-12	-0.243	0.0344	0.228
digestive tract	CACCAGCGTGCAGGGTGAGGACAGCAGTGCACCACTGA	0.363	2.05e-12	3.31e-10	-0.218	0.0343	0.206
digestive tract	CACCCTTATCCGGGAATCAGAGAAAAGGTTCCCA	0.453	1.04e-20	2.45e-11	-0.248	0.0367	0.219
digestive tract	GCGAGCTACAGTGGCAGTATGAGTAATGACCGTTATGTGAATATGGCCGGCTACACTGACA	0.503	6.18e-22	4.69e-13	-0.254	0.0347	0.237
digestive tract	AGGCTGTAGCTGTCCAGACCGTCATTGAACGTGTCAGTGTAGCCGGCCATATTCACATAAC	0.448	3.01e-17	2.59e-10	-0.227	0.0356	0.208
digestive tract	CCTGGCAGTCAGTGGTGCACTGCTGTCCTCACCCTGC	0.335	4.56e-11	6.66e-09	-0.206	0.0352	0.191
digestive tract	TCATTACTCACCAGCGTGCAGGGTGAGGACAGCAGTGC	0.381	4.74e-14	1.18e-11	-0.233	0.034	0.222
digestive tract	TGCAGGGTGAGGACAGCAGTGCACCACTGAC	0.364	4.1e-12	5.68e-10	-0.215	0.0343	0.204
digestive tract	AAAATGGATATCCCTTATTTATTGAGGTTCATAATAAAGGTA	0.376	2.92e-24	5.12e-15	-0.297	0.0373	0.255
digestive tract	GGCTATGAAGGACTATCTGGTAGGTGGGCACTCCCGTAAGGAGGTCTGCGAGAAAT	0.611	2.39e-18	4.22e-09	-0.227	0.0382	0.193
digestive tract	AGCGCTGAACCATACCTGCTTTTTCCAGTAATAACAGGTAATAGCG	0.367	3.89e-19	3.22e-11	-0.275	0.0409	0.218
digestive tract	CCTACCAGATAGTCCTTCATAGCCAGAATGACCCTGTCACTGTGAATAGA	0.618	4.34e-19	1.08e-09	-0.236	0.0384	0.2
digestive tract	ACCTACCAGATAGTCCTTCATAGCCAGAATG	0.622	2.08e-19	4.06e-10	-0.24	0.038	0.205
digestive tract	ATTCTGGCTATGAAGGACTATCTGGTAGGTGG	0.623	4.56e-19	7.74e-10	-0.236	0.038	0.202
digestive tract	TGCCCACCTACCAGATAGTCCTTCATAGCCAGA	0.613	8.91e-19	2.16e-09	-0.232	0.0384	0.197
digestive tract	CAGTGAAAATACCGTAAATAAGGCCCTCAGAGTGATGGGG	0.652	1.08e-18	1.14e-09	-0.246	0.04	0.2
digestive tract	AAACCCTGTCGGTAAACTGGGATGGAAAAATACAGTGTCAGGTAAATGTACCGGA	0.416	7.44e-25	3.2e-14	-0.296	0.0384	0.248
digestive tract	GAAACGCCGGATAAGTTTAATTTATCCGGTCA	0.382	3.53e-15	5.26e-09	-0.225	0.0382	0.192
digestive tract	TAAATAAGGCCCTCAGAGTGATGGGGTATGACACAACC	0.649	3.76e-17	2.17e-08	-0.225	0.0398	0.184
digestive tract	AACGCCGGATAAGTTTAATTTATCCGGTCAG	0.433	5.78e-19	7.21e-11	-0.243	0.0368	0.214
digestive tract	AGCAGAATCGTTATCACGCCCCAGATATTTAGACCTTGAGGCTG	0.502	9.99e-22	6.89e-13	-0.252	0.0346	0.235
digestive tract	AAGCACAGCCCCGCCATACAGCGACCACTGGTTACTGAGCCCCCAGGA	0.5	6.81e-22	3.93e-13	-0.255	0.0346	0.237
digestive tract	CAGGAAACACGCGATCGGCATGGCTGAGAACAAACAGA	0.402	6.93e-10	2.48e-08	-0.191	0.0339	0.183
digestive tract	GACATATAATCCCTGCGCACACTCTCACCAGT	0.667	8.96e-14	1.26e-08	-0.21	0.0366	0.187
digestive tract	CATACCCCATCACTCTGAGGGCCTTATTTACGGT	0.656	6.46e-18	6.39e-09	-0.236	0.0403	0.191
digestive tract	CATATACCGACATATAATCCCTGCGCACACTCTCACCA	0.566	1.76e-14	6.83e-09	-0.197	0.0337	0.191
digestive tract	GCACCGGCTGCCAGTGCATTATAATCACCGGCAAGCACAGCCCCGCCATACAGCGACCACTG	0.501	4.21e-22	2.71e-13	-0.257	0.0346	0.239
digestive tract	CACGCCCCAGATATTTAGACCTTGAGGCTGACAATCCAACCGCCAC	0.413	1.6e-12	1.86e-09	-0.212	0.035	0.198
digestive tract	ACGCCGGATAAGTTTAATTTATCCGGTCAGGCA	0.437	1.04e-19	1.7e-11	-0.252	0.037	0.221
digestive tract	TAAACCAATCAGTGAAAATACCGTAAATAAGGCCCTCAG	0.653	6.4e-19	7.98e-10	-0.249	0.0401	0.202
digestive tract	CCATATACCGACATATAATCCCTGCGCACAC	0.565	2.63e-14	1.1e-08	-0.194	0.0337	0.188
digestive tract	CCGGATAAGTTTAATTTATCCGGTCAGGCAA	0.465	6.26e-19	1.56e-11	-0.248	0.0364	0.221
digestive tract	CGGATAAGTTTAATTTATCCGGTCAGGCAAAA	0.467	2.62e-19	3.98e-12	-0.255	0.0362	0.227
digestive tract	ACGGTTAAATGCGGGTGGGATATTATGGTTGTGAATAAAACAA	0.475	1.82e-18	2.9e-10	-0.22	0.0345	0.207
digestive tract	AACCATAATATCCCACCCGCATTTAACCGTTATTGCGGTAC	0.479	1.11e-18	2.51e-10	-0.221	0.0346	0.208
digestive tract	GATAAGTTTAATTTATCCGGTCAGGCAAAAGG	0.499	2.86e-22	1.77e-13	-0.259	0.0346	0.241
digestive tract	CACCGATGGCAGCAGTCTGCTGAAACCCGGC	0.485	4.25e-23	2.31e-14	-0.263	0.0339	0.249
digestive tract	GCATCGTTACAGATTTCATTTGTTGAACCTCAGTCGTCAGGAGATAAGGCAGAAAAAA	0.309	1.46e-13	7.92e-10	-0.234	0.0377	0.202
digestive tract	TGTTGTTTTATTCACAACCATAATATCCCACC	0.476	1.18e-18	2.09e-10	-0.222	0.0345	0.209
digestive tract	TCTGTCCAGCGAAACAGCAGCGTCTGCCCCGGATATAACAAACAGGGG	0.448	1.94e-23	1.48e-13	-0.284	0.0378	0.242
digestive tract	AACCTCTTTTTCATTACTGAACACACCAGAGATATCTG	0.61	1.1e-18	8.18e-10	-0.231	0.0372	0.202
digestive tract	ATAACAACCTCTTTTTCATTACTGAACACACCAGA	0.612	4.09e-19	4.15e-10	-0.236	0.0373	0.205
digestive tract	GCTGAATTTACTGGTTTTTATTCGTTCCAGTGAACTCAGATA	0.71	2.64e-16	9.28e-09	-0.218	0.0377	0.189
digestive tract	GACGCTGCTGTTTCGCTGGACAGAACCCGCGCGGT	0.493	1.15e-20	4.36e-12	-0.243	0.0346	0.227
digestive tract	GGCAGACGCTGCTGTTTCGCTGGACAGAACCCGC	0.44	8.16e-22	4.84e-12	-0.264	0.0377	0.226
digestive tract	TTCATTACTGAACACACCAGAGATATCTGGCAA	0.613	1.09e-17	6.45e-09	-0.22	0.0375	0.191
digestive tract	CCAGATATCTCTGGTGTGTTCAGTAATGAAA	0.61	1.1e-18	8.18e-10	-0.231	0.0372	0.202
digestive tract	GTTCTGTCCAGCGAAACAGCAGCGTCTGCCCC	0.448	1.94e-23	1.48e-13	-0.284	0.0378	0.242
digestive tract	CAGGCAGAGGAAGGTGAGTTTGAAACCGTGATGCTGTCTCCCCGTTCAGAGCAGACA	0.493	3.28e-24	2.23e-15	-0.273	0.0339	0.259
digestive tract	AACTTTGTTACAGTGAGATGAGTGAATATATGAAGAATGAAA	0.612	4.09e-19	1.44e-09	-0.236	0.0386	0.199
digestive tract	GACTCATCTGTATAATAAGGTGCAAGCCTTGCTGCAAGAGCATTCAGCCGTATAAGTCT	0.623	1.24e-19	2.22e-10	-0.243	0.0378	0.208
digestive tract	ATGGTGATACCTTTTTACTGTGCCGGCCTGACCGGCG	0.486	5.83e-21	1.96e-12	-0.246	0.0344	0.23
digestive tract	CATTCATCAGCGCACTGACGGTTTCGATAAA	0.529	8.92e-11	8.1e-09	-0.196	0.0337	0.19
digestive tract	GCCTCGGTTCCTTATCTGACGCGTCCGGGACAG	0.502	2.59e-22	1.84e-13	-0.258	0.0345	0.241
digestive tract	TACCGGACCTGTCCCGGACGCGTCAGATAAGGAACCGA	0.501	1.08e-22	8.35e-14	-0.261	0.0345	0.244
digestive tract	ACTGATTGGTTTACGCGGGTCATGTGCACCCGTAAATATCAGACCA	0.234	6.23e-12	1.37e-08	-0.242	0.0423	0.187
digestive tract	TGTATGTCGGAGTTGTATTTCTTAACAGCATAAAACG	0.3	6.62e-20	6.97e-14	-0.311	0.0409	0.245
digestive tract	TTCAACAAATGAAATCTGTAACGATGCGGGAGAAATACTTTGCCCGTTAACAATCACATCCAGA	0.491	5.54e-22	7.62e-13	-0.255	0.035	0.235
digestive tract	CTGACTGTTAAATTCACAGTTCCTGAGCCGGAGGCTGAATTTTCTTTCA	0.436	4.42e-20	2.23e-12	-0.244	0.0343	0.23
digestive tract	AAAATTTCTTACCATGGCTGTATGTCGGAGTTGTATTTCTTAACAGCA	0.297	5.59e-20	6.73e-14	-0.314	0.0412	0.245
digestive tract	AAACCATTCTGTAAATCCCGAACCGGGGTTTCCC	0.343	6.59e-14	4.89e-09	-0.216	0.0365	0.192
digestive tract	CAACCGAAAATTTCTTACCATGGCTGTATGTCGGAG	0.365	3.58e-24	5.91e-15	-0.299	0.0377	0.255
digestive tract	AATTTCACCTGGTCCGGAAAATGGCATAACCG	0.487	1.36e-20	3.49e-12	-0.245	0.0347	0.228
digestive tract	TTAATTTCCACATTCTGTAATTTCACCTGGTCCGGAA	0.489	5.39e-21	1.11e-12	-0.248	0.0343	0.233
digestive tract	CCACATTCTGTAATTTCACCTGGTCCGGAAAATGGC	0.5	1.76e-22	1.14e-13	-0.261	0.0346	0.243
digestive tract	CATACAGCCATGGTAAGAAATTTTCGGTTGGTCTGGG	0.369	2.48e-24	3.94e-15	-0.3	0.0375	0.256
digestive tract	TGGTTCAGCGCTCACCATTAAGACGGGGCATGGCAACATACTGG	0.366	5.87e-19	4.42e-11	-0.274	0.041	0.216
digestive tract	CAAGTTACATCAACAAACTCAGGCGCCTTGCCCGACAGGAGAATGACTTTATTGATGTAC	0.647	8.38e-18	1.32e-08	-0.232	0.0404	0.187
digestive tract	AATCATACTTAATTTCCACATTCTGTAATTTCACCTGG	0.49	1.26e-20	2.52e-12	-0.244	0.0343	0.229
digestive tract	ATCCCGTTTTGTACGAGCTTCGGAGAGAGAA	0.797	7.19e-16	1.19e-08	-0.244	0.0424	0.188
digestive tract	GTTATGCCATTTTCCGGACCAGGTGAAATTACAG	0.488	8.57e-21	2.35e-12	-0.247	0.0347	0.23
digestive tract	CCCAGCCATGCCCCAGACCAACCGAAAATTTCTTACCATGG	0.302	1.17e-19	1.27e-13	-0.307	0.0408	0.242
digestive tract	AAATCAGTTTTCGGGCCTCATCCCGTTTTGTACGAGCTTCGGAGAGAGA	0.798	1.55e-15	2.55e-08	-0.239	0.0425	0.183
digestive tract	TCCCGTTTTGTACGAGCTTCGGAGAGAGAAAC	0.798	3.79e-16	6.22e-09	-0.248	0.0423	0.191
digestive tract	TCTGTAATTTCACCTGGTCCGGAAAATGGCA	0.501	1.08e-22	7.62e-14	-0.263	0.0346	0.244
digestive tract	CCAGGGGCCCGACAGAAGGGGGAAACATGGCG	0.603	1.98e-17	3.94e-09	-0.221	0.0372	0.194
digestive tract	GTGTTATCTGGCGGGAGAATCCGTGCCGCTGGCTGAAACCGGATGAAAGTCC	0.663	1.18e-11	1.87e-08	-0.195	0.0344	0.185
digestive tract	GGGAATCTGGGGCCCTGGCGCCTGCGGGCTGACTATCAGGGAAGC	0.499	2.86e-22	2.17e-13	-0.258	0.0346	0.24
digestive tract	GTGGCTCACCCTGGATAAAGGTCACAGGTAATGCAATGGCTGGGCAGACTAATGTACTG	0.348	1.67e-22	4.37e-13	-0.278	0.0378	0.237
digestive tract	TAACGGGACTGTGGGGGGGAATCTGGGGCCCTGGCGCCTG	0.493	8.19e-22	8.04e-13	-0.253	0.0348	0.234
digestive tract	CAATCACACAGCGATAAAGTACTCAAAAGCCTCGA	0.747	1e-17	9.57e-11	-0.25	0.0382	0.212
digestive tract	AGCCCGCAGGCGCCAGGGCCCCAGATTCCCCCCCAC	0.495	1.94e-21	1.48e-12	-0.249	0.0347	0.232
digestive tract	GCGTCATCAGGATGCCATCATGCTCATTGAAAAAATACTGGATTACAATCCCGAAGATAATCATGGTGCACGCTGGCTACTGGGACCGGAACTGTTA	0.651	1.82e-18	2.67e-09	-0.243	0.0404	0.196
digestive tract	GGCTGACTATCAGGGAAGCCAGGAGCAGAGCCGCTACAACGGGGAAAAAAC	0.481	1.31e-19	2.62e-11	-0.234	0.0346	0.219
digestive tract	TCACAGCCGGATAGCTTACGGTCAGGAAGTAAAGCACTTCCG	0.501	4.21e-22	2.68e-13	-0.257	0.0347	0.239
digestive tract	ACCTGAAAGAAAATTCAGCCTCCGGCTCAGGA	0.474	4.86e-21	2.19e-12	-0.248	0.0348	0.23
digestive tract	CGCGGCACGTACTCCGTTGCGCTCCTGATGACTCATCTGACGTTC	0.652	1.08e-18	1.7e-09	-0.246	0.0404	0.198
digestive tract	ACTTCCTGACCGTAAGCTATCCGGCTGTGACCATCTTGTTATACA	0.495	7.26e-21	3.92e-12	-0.245	0.0348	0.227
digestive tract	GAGCCGGAGGCTGAATTTTCTTTCAGGTCCGGA	0.48	1.58e-20	2.77e-12	-0.243	0.0342	0.229
digestive tract	TCCTCACTCCAGCTACCTTTATTATGAACCTCAATAAATAAGG	0.344	5.49e-23	2.13e-13	-0.291	0.039	0.24
digestive tract	ACAGCTACAGCCTGAACGCCGGCCTTAACAGTGGCGGTGGACTGACATCGCAACGTCAGAT	0.5	6.81e-22	4.05e-13	-0.255	0.0346	0.237
digestive tract	GGCGCCTGCGGGCTGACTATCAGGGAAGCCAGGAGCAGAG	0.497	7.48e-22	3.54e-13	-0.256	0.0347	0.238
digestive tract	CTGAAAGAAAATTCAGCCTCCGGCTCAGGAA	0.473	7.69e-21	3.15e-12	-0.246	0.0349	0.228
digestive tract	CTGAGCCGGAGGCTGAATTTTCTTTCAGGTCC	0.484	1.47e-20	3.7e-12	-0.242	0.0343	0.228
digestive tract	TTTACTTCAGTGCCCTTTCGTAATGGCAGCAGGACACTGAATGGCGGGGATTTCCGG	0.362	1.41e-23	5.92e-14	-0.294	0.0385	0.245
digestive tract	AACTGTTTGAAGTCATTAATAAAAAATTACTGG	0.551	2.1e-18	1.61e-10	-0.237	0.0367	0.21
digestive tract	TAAAACAACAGCAGTACTGTATCTTATTGCACT	0.497	2.84e-21	1.78e-12	-0.248	0.0347	0.231
digestive tract	AAAAAGAGGTTGTTATTTATGATTAAGTCGGTT	0.6	4.34e-20	9.64e-11	-0.242	0.0369	0.212
digestive tract	GTGATTACTCAAAGGCCACAATTTATAACTTCGTGGCGCCCG	0.376	2.92e-24	5.12e-15	-0.297	0.0373	0.255
digestive tract	AACAACAGCAGTACTGTATCTTATTGCACTGTCGCTGAGTGGTTTCATCCATACTTTC	0.496	1.21e-21	7.3e-13	-0.252	0.0346	0.235
digestive tract	TGAATAAAACAACAGCAGTACTGTATCTTATTGC	0.502	9.99e-22	6.85e-13	-0.253	0.0347	0.235
digestive tract	CCGCACCGGCAATAACCGACTTAATCATAAATAACAACCTCTT	0.605	6.25e-19	1.29e-09	-0.23	0.0374	0.199
digestive tract	AATGCCCGGGCGCCACGAAGTTATAAATTGTGGCCT	0.375	4.64e-24	7.9e-15	-0.294	0.0372	0.254
digestive tract	TAAGATACAGTACTGCTGTTGTTTTATTCACAACCATAATA	0.499	1.1e-21	5.83e-13	-0.253	0.0345	0.236
digestive tract	AGGAGTGAAAAGGCCAATGTACTGCAGATAGCCTTACAGACCAAAATAAAGCTTTTTTATCGCCCGGCAGCAATTAAAACCAGACC	0.502	2.59e-22	1.82e-13	-0.259	0.0346	0.241
digestive tract	TATACGATGACGTCTTTACTGCAGATGAGTTGCATCATTACCGGATAAATGAACGGGGGGG	0.454	1.1e-18	2.22e-10	-0.225	0.035	0.208
digestive tract	GATATAAATAATGATAAACGAGCCATTCCCCCTCCGGAGAGCGGTACAGAAAA	0.224	3.82e-12	1.19e-08	-0.244	0.0424	0.188
digestive tract	AAACAATGGGCACAATCACACAGCGATAAAGT	0.746	2.68e-16	3.18e-09	-0.231	0.0386	0.195
digestive tract	AGAGAATGAAATGTTATTCTTATTTAAGAATATCGGCGGATGCCGT	0.355	5.89e-25	1.14e-15	-0.307	0.0376	0.261
digestive tract	CAGTAATAAACAATGGGCACAATCACACAGCGATAA	0.789	2.18e-16	9.56e-09	-0.245	0.0423	0.189
digestive tract	TTCTTATTTAAGAATATCGGCGGATGCCGTCCTTCTGCACAGTCTCT	0.366	2.26e-24	6.59e-15	-0.304	0.0383	0.254
digestive tract	CAATGGGCACAATCACACAGCGATAAAGTACTCA	0.734	3.27e-18	5.66e-11	-0.251	0.0379	0.215
digestive tract	CACAATCACACAGCGATAAAGTACTCAAAAGC	0.736	1.56e-17	3.09e-10	-0.243	0.0382	0.207
digestive tract	ACAATGGGCACAATCACACAGCGATAAAGTA	0.745	1.26e-16	1.89e-09	-0.234	0.0386	0.197
digestive tract	GCCAGTAATAAACAATGGGCACAATCACACAG	0.787	4.55e-17	2.36e-09	-0.253	0.042	0.196
digestive tract	CCCGCATCGTTACAGATTTCATTTGTTGAACCT	0.49	2.31e-22	2.95e-13	-0.259	0.035	0.239
digestive tract	TAAACAATGGGCACAATCACACAGCGATAAA	0.747	5.67e-16	5.69e-09	-0.227	0.0387	0.192
digestive tract	TTTTGAGTACTTTATCGCTGTGTGATTGTGCC	0.729	4e-18	1.11e-10	-0.247	0.0379	0.212
digestive tract	TTGAGTACTTTATCGCTGTGTGATTGTGCCC	0.734	3.27e-18	5.66e-11	-0.251	0.0379	0.215
digestive tract	CTGAATACTGAATGGCCCTGCGGGGACCATCGAGTCGTACAGCACCCGTCCCTGCTGCGAC	0.422	3.8e-16	3.43e-09	-0.217	0.0363	0.194
digestive tract	AATATTCCGGACTTTCATTTATTTCTGAGGCGTACA	0.466	1.41e-18	1.3e-10	-0.223	0.0343	0.211
digestive tract	AATGACGCTTGATATCTCCAATGATAACAAACAACT	0.485	1.68e-22	2.16e-13	-0.258	0.0346	0.24
digestive tract	ATGGTCCCCGCAGGGCCATTCAGTATTCAGGACCT	0.501	4.21e-22	2.71e-13	-0.257	0.0346	0.239
digestive tract	GCCCATTGTTTATTACTGGCATGCCAGCGTCG	0.787	3e-15	1.49e-08	-0.236	0.0413	0.186
digestive tract	GTAACCATTTCCTGAACCATTACCTAATGTAAGAGGTGTTGACAT	0.451	1.21e-22	6.64e-13	-0.277	0.0379	0.235
digestive tract	CACGTGCTCAGGATTAATATTCCCAAAATCGACAACAATATTCTGCCCGTTATTAATGGTG	0.247	6.72e-16	3.53e-09	-0.252	0.0423	0.194
digestive tract	ACATTAGGTAATGGTTCAGGAAATGGTTACAGA	0.446	7.75e-22	3.13e-12	-0.266	0.0376	0.228
digestive tract	ACTCTGTAACCATTTCCTGAACCATTACCTAA	0.445	1.23e-21	4.66e-12	-0.264	0.0376	0.227
digestive tract	GATTTTGGGAATATTAATCCTGAGCACGTGGACAACTCACGTGGTGA	0.414	4.51e-25	5.28e-15	-0.294	0.0369	0.255
digestive tract	TGTTTGAAGTCATTAATAAAAAATTACTGGC	0.551	2.1e-18	1.61e-10	-0.237	0.0367	0.21
digestive tract	CGTTGCTCTGTGAAAAAAGAGAAATAATGTACCGCAATAACGGTTAAATGC	0.503	6.18e-22	4.69e-13	-0.254	0.0347	0.237
digestive tract	AAATAATGTACCGCAATAACGGTTAAATGCGG	0.502	9.99e-22	6.88e-13	-0.253	0.0347	0.235
digestive tract	ATAATGTACCGCAATAACGGTTAAATGCGGGTGGG	0.485	1.22e-19	3.27e-11	-0.232	0.0346	0.218
digestive tract	AATGTTCGCTTCACTGATTTCCGGAAAATTAT	0.41	2.01e-10	2.12e-08	-0.187	0.0331	0.184
digestive tract	GCAGGTACACAAAACCTGACCATCGGCAGTCGCCTCTATGGTGA	0.432	2.14e-23	1.28e-13	-0.287	0.0381	0.242
digestive tract	GGACTGGTATAACAATCGACGATTGCTGGGAAG	0.512	3.97e-13	1.51e-08	-0.189	0.0331	0.186
digestive tract	CATCAGTCGGCTGATAATGAGTGATAAGCGAACCGCCAG	0.565	1.22e-11	2.38e-08	-0.2	0.0354	0.184
digestive tract	TATCTTTGAAGATTCACCATAGAGGCGACTGCCGATGGTCAGG	0.442	2.04e-23	1.01e-13	-0.287	0.038	0.243
digestive tract	ATGCCAGTAATAAACAATGGGCACAATCACAC	0.789	5.24e-17	3.18e-09	-0.252	0.0421	0.195
digestive tract	CAGCCTTCCCAGCAATCGTCGATTGTTATACCA	0.513	2.75e-13	1.12e-08	-0.19	0.033	0.188
digestive tract	CCCAGCAATCGTCGATTGTTATACCAGTCCA	0.51	2.98e-13	1.37e-08	-0.19	0.0331	0.187
digestive tract	CCTTCCCAGCAATCGTCGATTGTTATACCAG	0.513	2.75e-13	1.12e-08	-0.19	0.033	0.188
digestive tract	TGTTCGCTTCACTGATTTCCGGAAAATTATC	0.41	2.01e-10	2.12e-08	-0.187	0.0331	0.184
digestive tract	CAGGCCGGCACAGTAAAAAGGTATCACCATC	0.489	1.43e-21	6.56e-13	-0.252	0.0345	0.235
digestive tract	TTCAGATAACAGAAAAAGTTACCTTTTACGTTCCAGTACGGACTTTCCAG	0.664	2.16e-11	2.65e-08	-0.193	0.0344	0.183
digestive tract	ACTGGAGAATGTCTGCAAGAAGATGAACGTAAATGTCGCCAGCACC	0.301	4.57e-16	3.78e-11	-0.249	0.0373	0.217
digestive tract	AGCAAGATAATTGCTATAAACAGTGGAAAACTCAT	0.67	1.26e-18	8.58e-10	-0.246	0.0396	0.202
digestive tract	CACCATGCTTTATTTCCAGAGACTGTGCAGAAGGACGG	0.375	4.64e-24	7.18e-15	-0.296	0.0374	0.254
digestive tract	AACCTGCAGGCTGACTGGAGAATGTCTGCAAGAAGATG	0.296	2.45e-16	3.53e-11	-0.252	0.0376	0.217
digestive tract	ACGTTCATCTTCTTGCAGACATTCTCCAGTCAGCC	0.299	2.78e-16	1.89e-11	-0.254	0.0373	0.22
digestive tract	TATGGGATTTTAAAACGGGCCCCCAAGTAACTCGCGAAATGACGCTG	0.264	6.83e-14	1.31e-09	-0.247	0.0402	0.199
digestive tract	GATAATTGCTATAAACAGTGGAAAACTCATCGTACATA	0.67	1.26e-18	8.58e-10	-0.246	0.0396	0.202
digestive tract	TGTGGCATAATAATCTTCGGCAGTATCCGGACCGCCTGAAAAGTTATGC	0.649	3.04e-18	4.06e-09	-0.24	0.0404	0.193
digestive tract	TTTATTTCCAGAGACTGTGCAGAAGGACGGCAT	0.442	2.04e-23	1.01e-13	-0.287	0.038	0.243
digestive tract	GGCGGTATTTCCCGGAGATTAAAATAAAACAGTGATTCCCTGTCCTGAGGAAGTTTACTGATATCCGGTGTGG	0.501	4.21e-22	2.68e-13	-0.257	0.0347	0.239
digestive tract	AATTCCATACACTTCCGGCATGCAGCGTCATTTC	0.282	3.78e-17	1.69e-09	-0.262	0.043	0.198
digestive tract	CGGAAGTGTATGGAATTGTAACAGAATAATCCCCTAAAGGAAGATCTG	0.307	2.42e-16	1.77e-08	-0.218	0.0383	0.185
digestive tract	TACCATTGACGGGTAATGAAGAAGCGCTGGATTACAC	0.453	5.76e-18	4.52e-10	-0.214	0.034	0.205
digestive tract	ATTATTCTGTTACAATTCCATACACTTCCGGCAT	0.307	2.42e-16	1.57e-08	-0.219	0.0383	0.186
digestive tract	AAAAAAACTTGAAGCCGGAAATTATTTTGCCGTGCTGGGATTCCGGGTCGATTATGAGTGA	0.391	3.51e-19	1.86e-11	-0.238	0.035	0.22
digestive tract	CTGGAAAAAGCAGGTATGGTTCAGCGCTCACCATTAAGACGGGGCA	0.366	5.87e-19	4.42e-11	-0.274	0.041	0.216
digestive tract	CATACGGAAAACGGACTATTATACGGTGAGCGTCAACCGCTACTTTAATGTTTT	0.5	6.81e-22	4.38e-13	-0.255	0.0347	0.237
digestive tract	CTGCGGCATATTGATGCGTAATACGCCCGCTCCGGTATCAGGACGAATATCC	0.475	3.06e-21	3.75e-12	-0.245	0.0347	0.228
digestive tract	CTCACCGTATAATAGTCCGTTTTCCGTATGTCCCAGTATGTCTGACGGCTGTACTGCAGGTTAAAAGAGGT	0.501	4.21e-22	2.71e-13	-0.257	0.0346	0.239
digestive tract	GTAAGACGTTGAGTTATTGAATGAGAACCTCAGC	0.648	1.41e-18	1.77e-09	-0.245	0.0402	0.198
digestive tract	ACTGGAAAAAGCAGGTATGGTTCAGCGCTCA	0.366	5.87e-19	4.42e-11	-0.274	0.041	0.216
digestive tract	ATATGTTCAAAAGAGAGCTGTAAATCAGGGAC	0.692	9.24e-19	1.05e-10	-0.24	0.0368	0.212
digestive tract	GCAAAATAATTTCCGGCTTCAAGTTTTTTTCCGTTTC	0.499	1.1e-21	5.66e-13	-0.253	0.0346	0.236
digestive tract	AAGCCAGGCCTGCGGCATATTGATGCGTAATACGCCCGC	0.489	2.4e-23	6.41e-14	-0.266	0.0349	0.245
digestive tract	TACTGGAAAAAGCAGGTATGGTTCAGCGCTC	0.367	3.89e-19	3.22e-11	-0.275	0.0409	0.218
digestive tract	TCATTACCGGATAAATGAACGGGGGGGACGCACCGGAAGCCTGGC	0.382	9.82e-14	2.11e-11	-0.23	0.034	0.22
digestive tract	GAAATGACGGGCACTGATTTTTCTGCTGACGGACTG	0.545	6.59e-16	8.91e-09	-0.205	0.0353	0.189
digestive tract	CATGATGAACAGGAACTGTTTGAAGTCATTAATAAAAA	0.675	2.04e-18	1.7e-08	-0.236	0.0415	0.186
digestive tract	TGAACGGGGGGGACGCACCGGAAGCCTGGCAGTCAGTGGTGCA	0.335	4.56e-11	6.66e-09	-0.206	0.0352	0.191
digestive tract	GGTTCATAATAAAGGTAGCTGGAGTGAGGAGAATACTGGTGACAATGA	0.341	2.06e-22	6.79e-13	-0.284	0.039	0.235
digestive tract	GTAATTTTTTATTAATGACTTCAAACAGTTCCTGT	0.551	2.1e-18	1.61e-10	-0.237	0.0367	0.21
digestive tract	ACCTGCGAAATGACGGGCACTGATTTTTCTG	0.537	3.95e-17	3.66e-09	-0.213	0.0357	0.194
digestive tract	ACGGGCACTGATTTTTCTGCTGACGGACTGATGA	0.524	1.99e-16	8.54e-09	-0.206	0.0354	0.189
digestive tract	ATACCTGCGAAATGACGGGCACTGATTTTTCT	0.657	5.51e-16	9.98e-09	-0.22	0.0381	0.189
digestive tract	GCATCATTACCGGATAAATGAACGGGGGGGACG	0.334	2.32e-11	3.98e-09	-0.21	0.0353	0.194
digestive tract	ATGTTGTTGTTACAGGAAACAGAACGTGCACTGG	0.459	5.54e-15	3.83e-09	-0.203	0.0341	0.194
digestive tract	GTCAGCAGAAAAATCAGTGCCCGTCATTTCGCAGG	0.567	3.85e-17	9.68e-10	-0.218	0.0353	0.201
digestive tract	CATGTTGTTGTTACAGGAAACAGAACGTGCA	0.457	3.95e-15	2.55e-09	-0.205	0.0341	0.196
digestive tract	TTCTTAAATAAGAATAACATTTCATTCTCTCTTGGGAG	0.354	9.36e-25	1.87e-15	-0.304	0.0376	0.259
digestive tract	GGAGAAGGGAATCGCATGGCCGCTCTGGCAACCATC	0.663	1.18e-11	1.99e-08	-0.196	0.0346	0.185
digestive tract	TGGGCAGATTTTCTGGATGCAAACAGGGAGGAGTGTATCAGTCCGTTTGAATATGCAA	0.645	6.5e-18	4.58e-09	-0.235	0.0396	0.193
digestive tract	AGGAGTGTATCAGTCCGTTTGAATATGCAAA	0.653	6.4e-19	9.45e-10	-0.248	0.0401	0.201
digestive tract	CATTCAGCGCTGGCATCCAGATGAATGAGAC	0.692	2.09e-14	7.44e-09	-0.206	0.0353	0.19
digestive tract	CTTTTGCATATTCAAACGGACTGATACACTCC	0.649	8.36e-19	1.11e-09	-0.248	0.0403	0.2
digestive tract	GATGTCACTGGCGGTAATAATCAGGGGAACGCTGTAGCC	0.601	5.02e-17	1.7e-10	-0.224	0.0346	0.21
digestive tract	ATCAGACCATTTTCACCTGCCCATGTCTGAAG	0.56	5.3e-16	5.15e-09	-0.223	0.0377	0.192
digestive tract	AGGCTACAGCGTTCCCCTGATTATTACCGCC	0.56	5.15e-17	2.38e-09	-0.213	0.0353	0.196
digestive tract	GCGGTAATAATCAGGGGAACGCTGTAGCCTCC	0.562	3.3e-17	1.77e-09	-0.215	0.0354	0.198
digestive tract	CAAACACGTTATGGCTGACATCAAAAAAAACCGGATTTCCTCTGC	0.638	3.64e-17	2.91e-09	-0.23	0.0384	0.195
digestive tract	GACTCACTCATAATCGACCCGGAATCCCAGCAC	0.485	2.48e-21	7.22e-13	-0.247	0.0339	0.235
digestive tract	CATTCATAAGGAGCAAAGTATGCAATTAGCCAGTCGTTTTGGT	0.487	1.76e-13	7.16e-10	-0.21	0.0337	0.202
digestive tract	TCAAACACGTTATGGCTGACATCAAAAAAAA	0.64	7.63e-17	5.16e-09	-0.226	0.0384	0.192
digestive tract	TCATTCATAAGGAGCAAAGTATGCAATTAGC	0.488	3.43e-13	1.13e-09	-0.208	0.0338	0.2
digestive tract	TCTCCTCCCTGATAATTACGGGAAACCGTCCCGTTGAGGTTATAATCCAGCATCAG	0.5	6.81e-22	3.96e-13	-0.255	0.0346	0.237
digestive tract	GGGCAGACTAATGTACTGGCAACAAATATAGCCAATTTTGGTATAGCGTTGTATCAGGGAAAAGGAATGTCAACACCTC	0.356	1.32e-22	1.62e-13	-0.279	0.0373	0.241
digestive tract	GGCAATTTTTTTTCTGCCTTATCTCCTGACGACTGA	0.309	1.46e-13	9.19e-10	-0.233	0.0377	0.201
digestive tract	CTCAGTCGTCAGGAGATAAGGCAGAAAAAAA	0.31	3.15e-13	1.87e-09	-0.229	0.0377	0.197
digestive tract	AATGAAATACTGGAATTTCTGAACAGGCATGATGGAGGGAAAACGG	0.28	2.95e-16	4.84e-10	-0.267	0.0425	0.204
digestive tract	TTCTGAACAGGCATGATGGAGGGAAAACGGCAGAAATTGC	0.279	4.29e-16	6.71e-10	-0.266	0.0427	0.203
digestive tract	GTGATGCTGTCTCCCCGTTCAGAGCAGACAGTAAAATCGGCAA	0.503	1.59e-22	1.23e-13	-0.261	0.0346	0.242
digestive tract	AAAATCATCAGGTGTACGGTGTGCGTAAAGTC	0.601	5.33e-16	2.31e-08	-0.205	0.0363	0.184
digestive tract	GTGCGAAAAGCATGGTCAGGCTGAGTACCACACCGGA	0.481	4.59e-23	3.48e-14	-0.265	0.0344	0.248
digestive tract	TGAATAAACATGTCGTCTTCAAAACCCGGGCGTCCAGGGATTTCTGG	0.338	8.18e-21	1.2e-11	-0.266	0.0387	0.222
digestive tract	TAACGGGTGGTATGTGGCATAATAATCTTCGGCA	0.638	2.99e-18	6.23e-09	-0.235	0.0401	0.191
digestive tract	AATCATCAGGTGTACGGTGTGCGTAAAGTCTGGC	0.601	5.33e-16	2.31e-08	-0.205	0.0363	0.184
digestive tract	CGGGTTTTGAAGACGACATGTTTATTCAGACTGTCACCGGAC	0.449	7.51e-22	5.05e-12	-0.265	0.0378	0.226
digestive tract	GAAGATTATTATGCCACATACCACCCGTTATGGGGGCAATATC	0.64	6.41e-18	1.35e-08	-0.231	0.0402	0.187
digestive tract	AAGCATGGTCAGGCTGAGTACCACACCGGATATC	0.482	1.12e-22	8.65e-14	-0.26	0.0343	0.244
digestive tract	GCACACCGTACACCTGATGATTTTCATCGTATA	0.601	5.33e-16	2.1e-08	-0.205	0.0362	0.184
digestive tract	CCACATACCACCCGTTATGGGGGCAATATCCGGAAGCATTGCTG	0.638	1.05e-17	2.23e-08	-0.227	0.0402	0.184
digestive tract	ATGGTCAGGCTGAGTACCACACCGGATATCAGTAAACTTCCTCAGG	0.496	2.01e-23	1.5e-14	-0.268	0.0342	0.251
digestive tract	CACGCATCACCAGATTCACAAAAAAGATAAATAACCGGACATCTC	0.449	1.93e-22	6.6e-13	-0.269	0.0369	0.235
digestive tract	ACTCAGCCTGACCATGCTTTTCGCACCCGGCTCAAGGCGCTGAACC	0.482	4.37e-22	2.85e-13	-0.256	0.0346	0.239
digestive tract	ATGGCCACAGACTTCCTGGGTTGTGTCATACCCCATCACCCT	0.243	4.33e-12	8.2e-09	-0.239	0.041	0.19
digestive tract	ACGACATGTTTATTCAGACTGTCACCGGACACAT	0.451	4.73e-22	3.38e-12	-0.267	0.0379	0.228
digestive tract	ACGATGAAAATCATCAGGTGTACGGTGTGCG	0.6	2.6e-16	1.21e-08	-0.209	0.0363	0.187
digestive tract	CTTTACGCACACCGTACACCTGATGATTTTCATCG	0.601	5.33e-16	2.31e-08	-0.205	0.0363	0.184
digestive tract	CACTGGCGCTCATGAACAGGCACGCCATATACTGCAGGAACATGCAGATGAATTTTCACCTTACTGGTAT	0.651	1.82e-18	2.67e-09	-0.243	0.0404	0.196
digestive tract	GCCCTCAGAGTGATGGGGTATGACACAACCAA	0.653	2.94e-17	1.83e-08	-0.225	0.0396	0.185
digestive tract	GCCCTGAGGGTGATGGGGTATGACACAACCCAGGA	0.289	4.2e-10	3.68e-09	-0.225	0.0377	0.194
digestive tract	CCCGGGTTTTGAAGACGACATGTTTATTCAGA	0.34	2.12e-20	2.79e-11	-0.261	0.0386	0.218
digestive tract	CCGGGTGCGAAAAGCATGGTCAGGCTGAGTACCA	0.477	2e-23	1.53e-14	-0.267	0.0342	0.251
digestive tract	TTCCTGGGTTGTGTCATACCCCATCACCCTC	0.242	1.91e-12	4.14e-09	-0.244	0.0411	0.193
digestive tract	GTATCGTTTCTCAGAGCGAAACTATATGACCATGGAGCAGTACCTGAACGCCCGCTACCGT	0.491	5.54e-22	7.62e-13	-0.255	0.035	0.235
digestive tract	ACTGAGCGGCATTTGATCAGCCTGCAGTACTCTGACAG	0.666	9.75e-12	1.35e-08	-0.197	0.0344	0.187
digestive tract	GTCATATAGTTTCGCTCTGAGAAACGATACCCGGCGAACGTAATGTCGGCATCCGCATTATCAAACCGTTTGGAGTAGCT	0.5	6.81e-22	3.96e-13	-0.255	0.0346	0.237
digestive tract	GACAACCTCACCATGAAAAGCAGCCCTGCCGTCCCACCATACGTGTTCTTC	0.46	2.9e-19	1.59e-11	-0.233	0.0341	0.221
digestive tract	AGTTATAAATTGTGGCCTTTGAGTAATCACCACATTCCCTCCCTGATAAGAGTTAACGT	0.375	4.64e-24	9.16e-15	-0.294	0.0373	0.253
digestive tract	AACCCGTCTGACTGAGAAATTTGACGATATTAT	0.256	3.3e-17	1.04e-09	-0.265	0.043	0.201
digestive tract	CACTGTTATTGGTCTGGGAGGAAGTGAAAAGCAGGCAGAGGAA	0.43	5.46e-23	3.29e-13	-0.287	0.0388	0.238
digestive tract	GCCTGCAAATATTCGTTTTATGCTGTTAAGAAATACA	0.373	2.7e-24	3.62e-15	-0.299	0.0373	0.257
digestive tract	CAGTAATAACAGGTAATAGCGGGCCTGGTAATCCGTTAC	0.404	1.36e-18	2.05e-13	-0.263	0.0352	0.24
digestive tract	AATATTCGTTTTATGCTGTTAAGAAATACAACTCCG	0.304	5.16e-20	4.67e-14	-0.312	0.0407	0.246
digestive tract	CAGGTAATAGCGGGCCTGGTAATCCGTTACCGCCAGCGCCT	0.403	5.85e-19	9.12e-14	-0.267	0.0352	0.244
digestive tract	CGACTCCATGTGAAATTTCTGTTTGTCGTTTTTTCCCCGTTGTAGCG	0.5	6.81e-22	3.96e-13	-0.255	0.0346	0.237
digestive tract	AATTGCGGAGGCGCTGGCGGTAACGGATTAC	0.359	2.66e-16	1.06e-08	-0.251	0.0434	0.188
digestive tract	ATTGCGGAGGCGCTGGCGGTAACGGATTACCAGGC	0.358	3.89e-16	1.59e-08	-0.247	0.0433	0.186
digestive tract	GGAGCAGAGCCGCTACAACGGGGAAAAAACGACAAACAGA	0.485	1.22e-19	2.98e-11	-0.233	0.0346	0.218
digestive tract	CGCCATTCAATCCGCTGACAGACGAAGATAA	0.541	1.35e-11	2.53e-08	-0.201	0.0358	0.183
digestive tract	GAGGCGCTGGCGGTAACGGATTACCAGGCCC	0.404	3.84e-19	6.44e-14	-0.268	0.0352	0.245
digestive tract	TATAATCCATAAATGAAGTGGCTGAAAGGTGACTTCCCGGGGCATCCCAG	0.226	3.71e-15	3.24e-09	-0.278	0.0465	0.195
digestive tract	CTGAAAGGTGACTTCCCGGGGCATCCCAGATATC	0.469	2.18e-21	1.28e-12	-0.249	0.0346	0.232
digestive tract	AAGGTGACTTCCCGGGGCATCCCAGATATCCAC	0.46	6.06e-21	2.43e-12	-0.246	0.0347	0.23
digestive tract	CTGCACATCAGCCAGTACAGCGACCGATGTCAGAAGCAA	0.495	7.26e-21	1.66e-12	-0.244	0.034	0.231
digestive tract	ACATCGGTCGCTGTACTGGCTGATGTGCAGA	0.504	3.81e-22	1.73e-13	-0.257	0.0344	0.241
digestive tract	CCACCATACGTGTTCTTCTCCCCAGTATTCAGGAAGGG	0.487	4.95e-20	1.89e-11	-0.236	0.0347	0.22
digestive tract	TAATCTGCACATCAGCCAGTACAGCGACCGATG	0.505	2.34e-22	9.86e-14	-0.259	0.0343	0.243
digestive tract	TCTGGGATGCCCCGGGAAGTCACCTTTCAGC	0.227	2.57e-15	2.37e-09	-0.28	0.0465	0.196
digestive tract	ATCAGAATACTCAAGCCAGGCCTGCGGCATATTGATGCGTAA	0.5	6.81e-22	3.96e-13	-0.255	0.0346	0.237
digestive tract	ATCCGCGTCGCTGAACCGGCCTCTGATACCGGC	0.467	8.76e-14	1.13e-09	-0.207	0.0336	0.2
digestive tract	GCATCCGCGTCGCTGAACCGGCCTCTGATACC	0.455	7.29e-14	1.31e-09	-0.207	0.0338	0.199
digestive tract	CAATATGTTCAAAAGAGAGCTGTAAATCAGGG	0.699	1.81e-18	1.17e-10	-0.241	0.0369	0.211
digestive tract	GGTAAAAGCTGCAACTGCATTTCGTCGCGGCTTTGCGGCAAATA	0.651	6.52e-18	1.07e-08	-0.234	0.0405	0.188
digestive tract	ACGAAATGCAGTTGCAGCTTTTACCAGTTCCCCATT	0.665	4.82e-18	5.17e-09	-0.238	0.0404	0.192
digestive tract	GAACTGGTAAAAGCTGCAACTGCATTTCGTCGC	0.664	2.24e-18	2.57e-09	-0.243	0.0403	0.196
digestive tract	GCAGTTTTCCCTTCTGTAACGCGATCAGATAC	0.515	1.22e-10	2.05e-08	-0.192	0.0339	0.185
digestive tract	CCGCGACGAAATGCAGTTGCAGCTTTTACCAG	0.665	4.82e-18	5.67e-09	-0.238	0.0405	0.192
digestive tract	CTGCATACCGGTCCGACCCCGTACTGCTCAC	0.565	9.45e-16	2.6e-08	-0.199	0.0354	0.183
digestive tract	AAAGGCCCGCTCATCCCACTTATACCCCTTGA	0.366	2.26e-24	7.35e-15	-0.302	0.0382	0.254
digestive tract	TTCTGCCCGTTATTAATGGTGCATGGGGGGATATAAACATTTCCCCTG	0.425	3.47e-22	1.71e-12	-0.272	0.0381	0.231
digestive tract	AAGGGGTATAAGTGGGATGAGCGGGCCTTTGAT	0.365	3.58e-24	1.2e-14	-0.3	0.0382	0.252
digestive tract	TAACATCAGGGGAAATGTTTATATCCCCCCATG	0.432	5.07e-21	1.54e-11	-0.253	0.037	0.221
digestive tract	CATCAGGGGAAATGTTTATATCCCCCCATGCA	0.442	8.23e-23	3.7e-13	-0.277	0.0375	0.238
digestive tract	GACAATGACAGCTATTTTTTTCTCAAGGGGTATAAGTGGGATGAGCGGGCCT	0.367	1.43e-24	4.74e-15	-0.304	0.0382	0.256
digestive tract	CATGTTTATTCAGACTGTCACCGGACACATGGCA	0.449	1.93e-22	1.31e-12	-0.272	0.0378	0.232
digestive tract	TGCTGCAAGAGCATTCAGCCGTATAAGTCTCCC	0.624	2.74e-19	4.37e-10	-0.239	0.0379	0.205
digestive tract	TCAGGGGAAATGTTTATATCCCCCCATGCAC	0.433	5.42e-23	3.88e-13	-0.283	0.0385	0.238
digestive tract	TGTTGTGGCAACGCCGGAAGCCCTGCGGACGAAGAGTGTG	0.498	1.77e-21	8.15e-13	-0.251	0.0346	0.234
digestive tract	TTCCTTTCGGCGCGTATGTTGTGGCAACGCCGGAAGCCCTGCGGAC	0.499	1.1e-21	5.56e-13	-0.253	0.0346	0.236
digestive tract	AGAGAATAAAAATACCTTTCCGTTGATAACAGA	0.61	1.1e-18	1.89e-09	-0.231	0.0381	0.197
digestive tract	AATACTGGTGACAATGACAGCTATTTTTTTCTCAA	0.353	1.2e-22	2.22e-13	-0.283	0.038	0.24
digestive tract	CCCCTTGAGAAAAAAATAGCTGTCATTGTCACCA	0.376	2.92e-24	5.12e-15	-0.297	0.0373	0.255
digestive tract	CTCATTCAATAACTCAACGTCTTACCACAGAACAG	0.651	1.82e-18	2.67e-09	-0.243	0.0404	0.196
digestive tract	AGGTTCTCATTCAATAACTCAACGTCTTACCACAG	0.649	3.04e-18	3.93e-09	-0.24	0.0404	0.194
digestive tract	GAAGCAACGATATAAATAATGATAAACGAGCCATTCCC	0.213	3.08e-12	7.6e-09	-0.248	0.0426	0.19
digestive tract	TGCTTACCTGCGTATATCCGTGCCGCTGGGGACGGGGAC	0.458	1.96e-19	5.5e-11	-0.233	0.0352	0.215
digestive tract	AACGATTCTGCTTACCTGCGTATATCCGTGCC	0.493	4.22e-20	1.67e-11	-0.238	0.0349	0.221
digestive tract	TTATCATTATTTATATCGTTGCTTCTGACATCGGT	0.487	1.36e-20	1.82e-12	-0.243	0.034	0.231
digestive tract	ATTCACTCCGGTTACCTTCAGATGGCCCGGGAG	0.5	1.76e-22	1.07e-13	-0.261	0.0346	0.243
digestive tract	CGATTCTGCTTACCTGCGTATATCCGTGCCGCTGGG	0.485	3.39e-20	3.1e-11	-0.237	0.0353	0.218
digestive tract	AGAAGCAACGATATAAATAATGATAAACGAG	0.226	6.31e-12	6.56e-09	-0.241	0.0411	0.191
digestive tract	AGCGTCTGCCCCGGATATAACAAACAGGGGGAT	0.447	7.65e-24	6.01e-14	-0.288	0.0377	0.245
digestive tract	CACTCCGGTTACCTTCAGATGGCCCGGGAGGGCC	0.5	1.76e-22	1.07e-13	-0.261	0.0346	0.243
digestive tract	CAGAAGCAACGATATAAATAATGATAAACGA	0.466	1.41e-18	5.56e-11	-0.225	0.0339	0.215
digestive tract	CGTTTATCATTATTTATATCGTTGCTTCTGAC	0.465	2.16e-18	9.15e-11	-0.223	0.034	0.213
digestive tract	TTTATCATTATTTATATCGTTGCTTCTGACA	0.467	9.15e-19	3.73e-11	-0.227	0.0339	0.217
digestive tract	TGGCGCCTGCGGGCTGACTATCAGGGAAGCC	0.5	6.81e-22	3.96e-13	-0.255	0.0346	0.237
digestive tract	AGAGTCGTTTGTCATCAGGCTGGAAAACTGCCATGCAACAGCAGTTGGCAAAATTGTGAC	0.49	8.92e-22	4.59e-13	-0.254	0.0346	0.237
digestive tract	CAGTTTTCCAGCCTGATGACAAACGACTCTGTCGGCGAACGTCCGGGCGGATACCAGAAATCCCTGGAC	0.501	4.21e-22	2.68e-13	-0.257	0.0347	0.239
digestive tract	AGCCAGTACAGCGACCGATGTCAGAAGCAACGATATAAATAAT	0.484	1.47e-20	1.52e-12	-0.243	0.0339	0.232
digestive tract	GTACTGGCTGCTGCCGATGTATAGCCGTCAATAAATAAACCGGG	0.471	7.14e-16	1.48e-08	-0.212	0.037	0.186
digestive tract	CATGCAACAGCAGTTGGCAAAATTGTGACCCTGA	0.431	5.12e-15	2.44e-08	-0.195	0.0346	0.184
digestive tract	CCATGCAACAGCAGTTGGCAAAATTGTGACC	0.42	7.84e-15	2.65e-08	-0.195	0.0348	0.183
digestive tract	CTATGGCACTGACTGACGCAAAAATCCGGGC	0.803	1.07e-15	1.42e-08	-0.245	0.0427	0.187
digestive tract	TGGCTGCGTTACAAAACAGAGACAACAATATCACACAGGTAATATTGTTGACTGCAAAA	0.499	2.86e-22	1.56e-13	-0.259	0.0345	0.241
digestive tract	CAAAGCGTAATTTGCCAGTCATATTCTGAACCTGTAAAAAAGGAT	0.651	1.82e-18	2.67e-09	-0.243	0.0404	0.196
digestive tract	TGCCGGCGGAACCATCAGCCAGGCTGAGGTTCTCATTCAATAACTCAACGTC	0.646	1.09e-18	1.9e-09	-0.244	0.0403	0.197
digestive tract	TGTAAGTATTTGCCGCAAAGCCGCGACGAAATGCAG	0.649	1.08e-17	1.52e-08	-0.231	0.0404	0.186
digestive tract	ACCTCAGCCTGGCTGATGGTTCCGCCGGCATAAAA	0.647	6.46e-19	1.28e-09	-0.247	0.0403	0.199
digestive tract	GGAGGTGTACCGGTTGATGGCGGGCAGGTGGTGACAAATCG	0.489	1.99e-20	3.17e-12	-0.243	0.0344	0.228
digestive tract	GTCAAGTACATCTGTATTAAACTCAACGGCACTGGCTGCGTTACAAAACAGAGACAACAATA	0.5	6.81e-22	3.96e-13	-0.255	0.0346	0.237
digestive tract	AAGAGCACCCGCCTCAATCAATTTCTTTTTTATGCCGGCGGAACCATCAGCCA	0.651	1.82e-18	2.67e-09	-0.243	0.0404	0.196
digestive tract	AGCCTGGCTGATGGTTCCGCCGGCATAAAAAAGA	0.648	1.41e-18	2.87e-09	-0.243	0.0405	0.195
digestive tract	CGTTCCCCAGCGATTTGTCACCACCTGCCCGCCATCAACC	0.486	7.78e-20	9.1e-12	-0.237	0.0343	0.224
digestive tract	GGTCCATCCTTTTTTACAGGTTCAGAATATGACTG	0.632	1.67e-17	7.78e-09	-0.226	0.0388	0.19
digestive tract	CGCGTATATTCAGCAAAAACGCATTTCCTGACCGACTGATGACTTCATGAT	0.545	5.94e-18	1.98e-08	-0.239	0.0422	0.185
digestive tract	GGCAACAACGTGGTGGCGCTGGCAGCAAAAGCAGGATAC	0.603	2.06e-14	1.95e-08	-0.198	0.035	0.185
digestive tract	GCATTCAGCGCCTTACGCGGGGCATTCTGCTCCAGAAAT	0.647	8.38e-18	7.87e-09	-0.235	0.0403	0.19
digestive tract	ATTTTCATGTCTTCGATAAGAAATCTTCATCAT	0.298	1.57e-13	7.07e-09	-0.228	0.0389	0.19
digestive tract	CAGGAAATGCGTTTTTGCTGAATATACGCGAG	0.548	5.2e-18	2.06e-08	-0.24	0.0425	0.185
digestive tract	TCCGGCAACAACGTGGTGGCGCTGGCAGCAAAA	0.615	5.23e-15	8.84e-09	-0.204	0.0351	0.189
digestive tract	TATTTCTGGAGCAGAATGCCCCGCGTAAGGC	0.647	8.38e-18	7.87e-09	-0.235	0.0403	0.19
digestive tract	TCCGGTAACCAATGGCACCTTCTGTCAGCGCCGATTCCACAACAGAACGGGTTGCTTCCAC	0.501	4.21e-22	3.02e-13	-0.256	0.0345	0.239
digestive tract	GGAATAATCAGTTTTCCTTTAAAGGTCAGATTATCAGC	0.373	1.12e-10	1.43e-08	-0.197	0.0344	0.187
digestive tract	ACATGCAGCTGATAATCTGACCTTTAAAGGA	0.371	1.53e-10	1.93e-08	-0.195	0.0344	0.185
digestive tract	CATGCAGCTGATAATCTGACCTTTAAAGGAAAACTG	0.374	2.1e-10	2.31e-08	-0.194	0.0344	0.184
digestive tract	AAACCAGGTTTCCGGAAATATGAAACAGCCCTGGTT	0.608	1.14e-16	6.33e-09	-0.22	0.0375	0.191
digestive tract	TGACAAATCGCTGGGGAACGGGCGTGGTGACTGACATCAG	0.5	6.81e-22	3.98e-13	-0.254	0.0345	0.237
digestive tract	CATCCAGCAACGAGCCAAACCAGGTTTCCGGAAATATGAAACAGCC	0.609	2.36e-16	1.43e-08	-0.215	0.0376	0.187
digestive tract	TCACCACGCCCGTTCCCCAGCGATTTGTCACCACCTGCCC	0.487	4.95e-20	6.37e-12	-0.239	0.0343	0.225
digestive tract	CAAACTCATCCAGCAACGAGCCAAACCAGGTTTCCG	0.648	1.41e-18	2.56e-09	-0.244	0.0406	0.196
digestive tract	TATTCCGGTAATAACTGCTGATGTCAGTCACCACGCCCGTTCCCCA	0.502	2.59e-22	1.82e-13	-0.259	0.0346	0.241
digestive tract	CTGGGGAACGGGCGTGGTGACTGACATCAGC	0.499	1.1e-21	5.83e-13	-0.253	0.0346	0.236
digestive tract	GGCGACTTTAAAAATAATATCGTCAAATTTCTCAGTCAGACG	0.347	1.44e-23	2.4e-14	-0.299	0.0385	0.249
digestive tract	AATAATATCGTCAAATTTCTCAGTCAGACGG	0.296	1.32e-18	3.69e-10	-0.251	0.0396	0.206
digestive tract	GACAGGAGAATGACTTTATTGATGTACACGCT	0.651	1.82e-18	2.67e-09	-0.243	0.0404	0.196
digestive tract	TTATCGCCCGGCAGCAATTAAAACCAGACCAAATGAAGTATGGCAGGACCAGTTAATTCTG	0.441	3.28e-23	4.27e-13	-0.286	0.0389	0.237
digestive tract	GTTTCAAACTCACCTTCCTCTGCCTGCTTTTCACTTCCTCCCAG	0.442	2.04e-23	2.79e-13	-0.288	0.0388	0.239
digestive tract	CACGTTTTCCCCTTTATCGGCAACCGGGATAT	0.744	2.23e-16	3.94e-09	-0.228	0.0384	0.194
digestive tract	GAGTGTTGTGATATCCCGGTTGCCGATAAAGGGG	0.733	8.68e-17	1.1e-09	-0.232	0.0377	0.2
digestive tract	CCCGACAGGAGAATGACTTTATTGATGTACA	0.648	5.06e-18	7.75e-09	-0.235	0.0403	0.19
digestive tract	CCGACAGGAGAATGACTTTATTGATGTACACG	0.649	3.04e-18	4.61e-09	-0.239	0.0403	0.193
digestive tract	CGTTTTCCCCTTTATCGGCAACCGGGATATCACAAC	0.741	8.71e-17	1.3e-09	-0.234	0.0381	0.199
digestive tract	TTTATCGGCAACCGGGATATCACAACACTCA	0.729	2.17e-16	4.54e-09	-0.224	0.0379	0.193
digestive tract	AGAAAATCTGCCCACCATTGCAGCATAAGCCGACGT	0.632	5.71e-17	2.03e-08	-0.219	0.0386	0.185
digestive tract	ACGCTGGCTACTGGGACCGGAACTGTTACGCACTGGCGCTCATGAACAGGCACGCCATAT	0.649	8.36e-19	1.16e-09	-0.248	0.0403	0.2
digestive tract	CTGCAATGGTGGGCAGATTTTCTGGATGCAAACAGG	0.653	6.4e-19	9.32e-10	-0.249	0.0403	0.201
digestive tract	ATCCAGAAAATCTGCCCACCATTGCAGCATAAGC	0.632	5.71e-17	2.03e-08	-0.219	0.0386	0.185
digestive tract	TGAGTATTCTGATGCCACCTGGCTGCCTCCCTCACGCTGGGACG	0.448	3.01e-17	1.26e-09	-0.209	0.034	0.2
digestive tract	ATGCTGCAATGGTGGGCAGATTTTCTGGATGC	0.636	9.56e-17	2.27e-08	-0.217	0.0384	0.184
digestive tract	GGAGGCAGCCAGGTGGCATCAGAATACTCAAGCCAGGCCTGCGGCAT	0.499	1.1e-21	5.76e-13	-0.253	0.0346	0.236
digestive tract	CTCCCTGTTTGCATCCAGAAAATCTGCCCACCA	0.646	1.38e-17	1.05e-08	-0.23	0.0398	0.188
digestive tract	TGCATCCAGAAAATCTGCCCACCATTGCAGC	0.632	5.71e-17	2.03e-08	-0.219	0.0386	0.185
digestive tract	AAACAGAACGTGCACTGGCGGATAAATCCTCTCCGAAGGT	0.464	3.6e-15	1.59e-09	-0.207	0.034	0.198
digestive tract	GAAATTGATATTGACAATGCCATGTGGACTATTCCA	0.685	1.12e-17	1.55e-09	-0.248	0.0406	0.198
digestive tract	TGTTGTTACAGGAAACAGAACGTGCACTGGCGGATAAATCCT	0.463	5.29e-15	2.02e-09	-0.206	0.034	0.197
digestive tract	AGTCCACATGGCATTGTCAATATCAATTTCAGACCA	0.671	9.94e-18	2.11e-09	-0.247	0.0408	0.197
digestive tract	GCCAGCATCAGTAAACTGGATAACTTTCTCGG	0.592	1.68e-14	1.76e-08	-0.201	0.0353	0.185
digestive tract	AAAAAGCACAGGCGCTCTTTTACTGTTTGCCGCACTG	0.433	5.78e-19	6.57e-12	-0.233	0.0335	0.225
digestive tract	TAAAAGAGCGCCTGTGCTTTTTATCATCACAT	0.5	6.81e-22	3.96e-13	-0.255	0.0346	0.237
digestive tract	GCAAACAGTAAAAGAGCGCCTGTGCTTTTTATCATCAC	0.444	9.85e-20	3.41e-12	-0.237	0.0336	0.228
digestive tract	ATTTCATCCGCATCGTATGCATCAATCAGTTCTTCAAACTCATCCAGCAACGAGCCAAACC	0.651	1.82e-18	2.67e-09	-0.243	0.0404	0.196
digestive tract	AAGCTGCCTTTCTTGAGGAAAACGGTATGCTC	0.602	1.09e-15	2.08e-09	-0.213	0.0352	0.197
digestive tract	CGGCAGACAGTGCGGCAAACAGTAAAAGAGCGCCTGT	0.432	8.83e-19	8.46e-12	-0.232	0.0335	0.224
digestive tract	GTTCAGAAATTCCAGTATTTCATTCTTCATATATTCACTCATCTCAC	0.621	3.46e-19	7.32e-10	-0.237	0.0381	0.202
digestive tract	GATGCGGAGCATACCGTTTTCCTCAAGAAAGGCAGC	0.576	1.17e-14	1.88e-08	-0.195	0.0343	0.185
digestive tract	CCTGGTTTGGCTCGTTGCTGGATGAGTTTGA	0.649	3.04e-18	5.7e-09	-0.24	0.0407	0.192
digestive tract	CTTCAAACTCATCCAGCAACGAGCCAAACCAG	0.648	1.41e-18	2.56e-09	-0.244	0.0406	0.196
digestive tract	TATCTGCAGTACATTGGCCTTTTCACTCCTCGGCG	0.501	4.21e-22	2.7e-13	-0.257	0.0346	0.239
digestive tract	TGGTTTATCCGGAGCCGGATAGAGTGTTGTGGATATCTGGGATGCCCCGGGAA	0.349	2.53e-23	5.67e-14	-0.294	0.0385	0.246
digestive tract	GTGACTTCCCGGGGCATCCCAGATATCCACAACAC	0.402	1.25e-21	2.91e-12	-0.273	0.0386	0.229
digestive tract	TAACAGAATAATCCCCTAAAGGAAGATCTGCAGGTA	0.37	2.88e-23	5.18e-14	-0.286	0.0374	0.246
digestive tract	GGAATGGCACGGAACAGATAAAAGCGACTCCATGTGAAATTTCTGTTTGTCGTT	0.491	5.54e-22	7.62e-13	-0.255	0.035	0.235
digestive tract	AACTTCAGACATGGGCAGGTGAAAATGGTCTG	0.563	7.08e-16	8.19e-09	-0.22	0.0379	0.19
digestive tract	GACCATTACACTGATTCCAGGTTACCGTAGCAATGC	0.375	4.64e-24	7.81e-15	-0.294	0.0373	0.254
digestive tract	GACCATTTTCACCTGCCCATGTCTGAAGTTCTG	0.56	5.3e-16	5.15e-09	-0.223	0.0377	0.192
digestive tract	ACGACTCATCTGTATAATAAGGTGCAAGCCTT	0.4	7.17e-14	2.26e-08	-0.199	0.0352	0.184
digestive tract	ACGGTAACCTGGAATCAGTGTAATGGTCCTG	0.374	7.35e-24	1.18e-14	-0.292	0.0372	0.252
digestive tract	GCGATGCTGGCGTTTTACCGTGGTCAATGCACCA	0.622	3.4e-14	9.79e-09	-0.203	0.0351	0.189
digestive tract	AGGACCATTACACTGATTCCAGGTTACCGTAG	0.375	4.64e-24	7.81e-15	-0.294	0.0373	0.254
digestive tract	GCATTGACCACGGTAAAACGCCAGCATCGCCC	0.624	1.44e-14	3.43e-09	-0.209	0.035	0.194
digestive tract	TCTTTTACTGTTTGCCGCACTGTCTGCCGGACAGGCAATAGCCTCAGATGTGG	0.308	1.3e-17	6.05e-09	-0.232	0.0395	0.191
digestive tract	GGCGCTGACATTTATCTGTTTCAGTGAAGCATGCCCACA	0.215	3.64e-14	1.81e-08	-0.269	0.0473	0.185
digestive tract	ATGGAGCAGTACCTGAACGCCCGCTACCGTAATGATTACAGCAGTCGGGAAAAAGAGATGTATACCGTTACGCTGAATAAAAACGTGGC	0.5	6.81e-22	3.96e-13	-0.255	0.0346	0.237
digestive tract	TCAGAAAGCAGACAGGTTATATCAGTATTCTGTCGATAAAT	0.556	8.45e-18	1.38e-08	-0.235	0.0411	0.187
digestive tract	AATACTGATATAACCTGTCTGCTTTCTGATAAGG	0.443	2.26e-16	3.9e-10	-0.219	0.0345	0.206
digestive tract	GTTCAATGACGGTCTGGACAGCTACAGCCTGAACGCCGGCCTTAACA	0.502	2.59e-22	1.82e-13	-0.259	0.0346	0.241
digestive tract	ATCACACAGGTAATATTGTTGACTGCAAAAGGTAT	0.498	4.63e-22	2.25e-13	-0.257	0.0345	0.24
digestive tract	ATCAGAAAGCAGACAGGTTATATCAGTATTC	0.382	3.49e-16	1.44e-08	-0.217	0.038	0.187
digestive tract	TTCCAGTCCGCCACGTTTTTATTCAGCGTAACGGTATAC	0.496	4.55e-21	2.87e-12	-0.245	0.0346	0.229
digestive tract	AACGTCTCCAAGGGAGTAAAAGACAATATTATTCCA	0.253	2.05e-13	2.63e-09	-0.243	0.0404	0.196
digestive tract	AATATTGTCTTTTACTCCCTTGGAGACGTTAACTCTTA	0.262	4.44e-13	2.22e-09	-0.238	0.0393	0.197
digestive tract	AACTTATCAACACCTTTAACCTGTGATCGCCGGCCTGCCAAAGCCGT	0.546	6.05e-12	2.28e-08	-0.201	0.0356	0.184
digestive tract	CCCAGATTTCTTTCAGATACATGCTTTGTGCAAGAGTGAGCCTCTGAATAAAAAAC	0.675	2.04e-18	1.7e-08	-0.236	0.0415	0.186
digestive tract	AGGACTCACCAGACACACACAAGGAAAATAACAAAGCTGGGAACCATTTTTTCATCAGAAATCACTTC	0.375	4.64e-24	7.18e-15	-0.296	0.0374	0.254
digestive tract	ACATTCCCTCCCTGATAAGAGTTAACGTCTCCAAGGGAGTAAAAG	0.263	3.15e-13	1.66e-09	-0.239	0.0393	0.198
digestive tract	CAATATTATTCCATGCAGAGGACTCACCAGACACACAC	0.366	2.26e-24	6.59e-15	-0.304	0.0383	0.254
digestive tract	TATTTTCCTTGTGTGTGTCTGGTGAGTCCTCTGCATGGAA	0.373	2.7e-24	6.17e-15	-0.299	0.0376	0.255
digestive tract	AAGAGGTGTTGACATTCCTTTTCCCTGATACA	0.434	1.36e-22	8.87e-13	-0.276	0.038	0.234
digestive tract	GCCATAAATGGTTTATCCGGAGCCGGATAGAGTGTTGT	0.358	1.28e-23	3.33e-14	-0.295	0.0383	0.248
digestive tract	CCTGAGCACGTGGACAACTCACGTGGTGAAATCACAAAAACCATAAGCATATCCTGTAC	0.292	2.14e-16	5.03e-09	-0.229	0.0389	0.192
digestive tract	TCTGTTGACCTGAAGCGCTTACCGGATGATGTGGAAGCAACCCGTTCTGTTGTG	0.484	1.91e-19	5.15e-11	-0.229	0.0345	0.215
digestive tract	GAAGTGCACCACCGTCCCCACATCCTGCCAGCCTCAGCATCAGAG	0.501	4.21e-22	2.68e-13	-0.257	0.0347	0.239
digestive tract	TACAACCTCTGTTGACCTGAAGCGCTTACCGGATGA	0.407	2.09e-18	7.92e-09	-0.225	0.0387	0.19
digestive tract	ATCATCCGGTAAGCGCTTCAGGTCAACAGAG	0.422	1.94e-20	2.11e-10	-0.248	0.0386	0.209
digestive tract	GTCTCATCAGTCCGTCAGCAGAAAAATCAGTGC	0.523	3.02e-16	1.38e-08	-0.203	0.0355	0.187
digestive tract	TCCTGAGCACGTGGACAACTCACGTGGTGAA	0.363	5.51e-19	2.81e-10	-0.238	0.0373	0.207
digestive tract	TTGAATGGCGGTATATTTTCAGTACGAATGCCGGTCA	0.551	7.12e-18	8.59e-10	-0.222	0.0357	0.202
digestive tract	GTTGTCGGTAAGACAGGTTATCAGTCGTCCGTTCCGGAGCGGAAGTATC	0.56	7.39e-12	1.75e-08	-0.201	0.0354	0.185
digestive tract	TACTGAAAATATACCGCCATTCAATCCGCTGACA	0.509	4.31e-13	7.79e-09	-0.214	0.0367	0.19
digestive tract	CCGGATACTGCCGAAGATTATTATGCCACATACCACCC	0.649	3.04e-18	4.06e-09	-0.24	0.0404	0.193
digestive tract	ACGTGATGTCACTGGCGGTAATAATCAGGGGA	0.596	1.5e-16	6.03e-10	-0.217	0.0347	0.203
digestive tract	TCGCACGGATACTTCCGCTCCGGAACGGACGACTGAT	0.56	7.39e-12	1.75e-08	-0.201	0.0354	0.185
digestive tract	CATTCGTACTGAAAATATACCGCCATTCAATC	0.552	1.52e-17	1.84e-09	-0.217	0.0358	0.198
digestive tract	AGCGGATTGAATGGCGGTATATTTTCAGTAC	0.512	3.97e-13	1.24e-08	-0.21	0.0365	0.187
digestive tract	CCCCACATCCTGCCAGCCTCAGCATCAGAGG	0.482	1.67e-21	3.93e-13	-0.255	0.0347	0.237
digestive tract	GCTGACCGGCATTCGTACTGAAAATATACCGC	0.548	1.74e-17	1.8e-09	-0.218	0.0358	0.198
digestive tract	CGTAAACCAATCAGTGAAAATACCGTAAATAA	0.66	8.04e-19	1.07e-09	-0.245	0.0398	0.2
digestive tract	AAAAAAGATAAATAACCGGACATCTCACCGG	0.454	1.16e-22	5.54e-13	-0.27	0.0369	0.236
digestive tract	AAAAAGATAAATAACCGGACATCTCACCGGAGTGA	0.499	1.1e-21	5.66e-13	-0.253	0.0346	0.236
digestive tract	GATAAATAACCGGACATCTCACCGGAGTGACTCACTCATAATCGACCCGGAATCCCAG	0.5	6.81e-22	3.96e-13	-0.255	0.0346	0.237
digestive tract	GCCGGAAGCCCTGCGGACGAAGAGTGTGGTACCCGGTGATTATGAAGCA	0.498	1.77e-21	8.15e-13	-0.251	0.0346	0.234
digestive tract	TCACAAAAAAGATAAATAACCGGACATCTCACCG	0.451	1.21e-22	4.69e-13	-0.27	0.0367	0.237
digestive tract	ACCACACTCTTCGTCCGCAGGGCTTCCGGCGT	0.5	6.81e-22	3.96e-13	-0.255	0.0346	0.237
digestive tract	TTATAATACCCCTTATCTGTCTTATATTAACGACTATGGTGGTCGCCCGGTACTGTCGTTTATCTGTAATGGCAG	0.503	6.18e-22	4.69e-13	-0.254	0.0347	0.237
digestive tract	CCCGCTATTACCTGTTATTACTGGAAAAAGCA	0.321	6.65e-21	1.76e-13	-0.305	0.0408	0.241
digestive tract	AATAATGAAATGAATAACACAGACACATTAGAAAAAATAATCAGACACCAAAAAA	0.675	2.04e-18	1.7e-08	-0.236	0.0415	0.186
digestive tract	AACTGTGAATTTAACAGTCAGGGTGGGAACCT	0.456	1.32e-19	3.8e-12	-0.239	0.0339	0.227
digestive tract	AAGGTTCCCACCCTGACTGTTAAATTCACAG	0.457	8.52e-20	2.7e-12	-0.24	0.0339	0.229
digestive tract	GGCAACAGTACGCTCTCGCGTATATTCAGCAAAAAC	0.382	3.18e-17	1.05e-08	-0.221	0.0383	0.188
digestive tract	CCACCCTGACTGTTAAATTCACAGTTCCTGAGCCG	0.453	2.77e-21	3.39e-13	-0.254	0.0344	0.238
digestive tract	ACCTCCACGGAGGTCCGTTTTTCGTTTCAGA	0.724	6.43e-15	2.11e-08	-0.211	0.0374	0.184
digestive tract	CGGAGTACGTGCCGCGTATATTCATAAAGCAGAACATCTGGAA	0.648	5.06e-18	8.34e-09	-0.234	0.0402	0.19
digestive tract	CATCAGGAGCGCAACGGAGTACGTGCCGCGTATATTCATAAAGC	0.651	1.82e-18	2.89e-09	-0.242	0.0403	0.195
digestive tract	AGTACGCTCTCGCGTATATTCAGCAAAAACGCA	0.374	1.91e-17	1.34e-08	-0.225	0.0392	0.187
digestive tract	CAGGAACTGTGAATTTAACAGTCAGGGTGGGAAC	0.446	4.09e-20	2.3e-12	-0.245	0.0344	0.23
digestive tract	CCTCCACGGAGGTCCGTTTTTCGTTTCAGAAC	0.722	1.53e-15	5.12e-09	-0.219	0.0372	0.192
digestive tract	GAAAAGGTTACCGGAAACAGTCTTGAGCTTCCTTTCGGCGCGTATGTTGTGGC	0.499	1.1e-21	5.82e-13	-0.253	0.0346	0.236
digestive tract	GAAATACCTATCAGTAAAAAAAAATGCATTTCAGACATAGA	0.441	1.46e-17	2.18e-10	-0.222	0.0346	0.208
digestive tract	CATCCCAGTTTACCGACAGGGTTTCCCCCGGCGTCACGCCACTCAGCCAGG	0.496	2.01e-23	1.5e-14	-0.268	0.0342	0.251
digestive tract	ACTATGGCACTGACTGACGCAAAAATCCGGG	0.8	4.33e-16	8.15e-09	-0.248	0.0426	0.19
digestive tract	TTTTTCCATCCCAGTTTACCGACAGGGTTTCCCCCG	0.434	1.99e-24	2.85e-14	-0.296	0.0383	0.248
digestive tract	AAAGCAGGCAGAGGAAGGTGAGTTTGAAACCGTG	0.432	2.89e-25	3.71e-15	-0.303	0.0378	0.257
digestive tract	CCCTTACTCATATTTTATGCTCAGACGCAGCATGGCCGGATTGC	0.501	4.21e-22	2.68e-13	-0.257	0.0347	0.239
digestive tract	GAATATCCACTCCCGGCAACCCATGAAAATCCGCACACTGACCATCATGCCAGTAAACAAC	0.499	1.1e-21	5.81e-13	-0.253	0.0346	0.236
digestive tract	CCAGGCGTCTTCCATCGCCAGAGTACAGGCAGGTCTGACAACCTCACCATGA	0.499	1.1e-21	5.68e-13	-0.253	0.0346	0.236
digestive tract	GCGGACAAGAAAAATATTGACTTCACCCGTTTTTCAGAAGCCG	0.5	6.81e-22	3.96e-13	-0.255	0.0346	0.237
digestive tract	CATCGCAAGACACAGAAAGAGTCTGAGCCGCATAATGATTATTAGCGCTATTAAT	0.442	2.04e-23	1.01e-13	-0.287	0.038	0.243
digestive tract	AGGCACATCGCAAGACACAGAAAGAGTCTGAGCCG	0.441	3.28e-23	1.54e-13	-0.285	0.038	0.241
digestive tract	CAGACTCTTTCTGTGTCTTGCGATGTGCCTGCAAATATTCGTTTTATGCTGTTAAG	0.374	7.35e-24	1.09e-14	-0.294	0.0375	0.252
digestive tract	GGAGGGTGAGTATTCTGATGCCAGGAGCAATCCGGCCATGCTGCGTCTGAGCATAA	0.477	4.56e-21	2.98e-12	-0.245	0.0346	0.229
digestive tract	GAAATCAGTGAAGCGAACATTCTGAGCACATT	0.408	8.6e-12	6.77e-09	-0.195	0.0333	0.191
digestive tract	AAATGTGCTCAGAATGTTCGCTTCACTGATT	0.403	1.21e-11	1.59e-08	-0.191	0.0334	0.186
digestive tract	AACATTCTGAGCACATTTGAACAACTGCACCAGAA	0.533	1.23e-12	1.79e-09	-0.193	0.0318	0.198
digestive tract	GAAGCGAACATTCTGAGCACATTTGAACAACT	0.568	6.77e-14	7.45e-11	-0.211	0.032	0.214
digestive tract	GTCCTCACCCTGCACGCTGGTGAGTAATGAGGTGCCG	0.352	9.26e-13	2.98e-10	-0.221	0.0347	0.207
digestive tract	AGGCTTAACGGCACCTCATTACTCACCAGCGTGCAGGG	0.471	1.21e-20	7.76e-12	-0.242	0.0348	0.224
digestive tract	ATCAGTGAAGCGAACATTCTGAGCACATTTG	0.396	6.33e-12	1.71e-08	-0.191	0.0336	0.186
digestive tract	GCTGATGAATGCGGTTATGCCATTTTCCGGACCAGGTGAAA	0.426	8.03e-16	4.82e-09	-0.206	0.0348	0.192
digestive tract	AGCGAACATTCTGAGCACATTTGAACAACTGCAC	0.532	6.48e-13	8.63e-10	-0.197	0.0318	0.201
digestive tract	TCAGTGAAGCGAACATTCTGAGCACATTTGAACAA	0.399	2.32e-12	4.64e-09	-0.198	0.0335	0.193
digestive tract	CATGATCGATTTTGTCGATCGATTCGATCGA	0.308	6.24e-13	1.51e-08	-0.217	0.038	0.186
digestive tract	TTCCGGAAATCAGTGAAGCGAACATTCTGAGCACA	0.407	1.2e-11	9.55e-09	-0.193	0.0333	0.189
digestive tract	GGGGAAACATGGCGCATCATGAAGTCATCAGTCGG	0.619	9.46e-19	1.46e-09	-0.232	0.038	0.199
digestive tract	CCCGTAAGGAGGTCTGCGAGAAATACCAGATGAATAATGGGTATTTCAGTACAA	0.621	1.25e-18	1.53e-09	-0.231	0.0378	0.199
digestive tract	AACATGGCGCATCATGAAGTCATCAGTCGGTC	0.618	4.34e-19	7.28e-10	-0.236	0.0379	0.202
digestive tract	ACAGAAGGGGGAAACATGGCGCATCATGAAGTCATC	0.602	3.16e-17	5.58e-09	-0.22	0.0375	0.192
digestive tract	CACAGGAGGGTGAGTATTCTGATGCCAGGAGCAA	0.466	4.05e-19	1.09e-10	-0.227	0.0348	0.212
digestive tract	CGGACTACGATGACTGTAATAGGCATTAATCTGACGTTGCGATGTCAGTCCACCGCCA	0.501	4.21e-22	2.68e-13	-0.257	0.0347	0.239
digestive tract	TTCATGATGCGCCATGTTTCCCCCTTCTGTCGGGCCCC	0.604	1.23e-17	3.44e-09	-0.223	0.0374	0.194
digestive tract	AGGGGCCCGACAGAAGGGGGAAACATGGCGC	0.602	3.16e-17	6.47e-09	-0.218	0.0373	0.191
digestive tract	TGATGACTTCATGATGCGCCATGTTTCCCCC	0.618	1.56e-18	2.01e-09	-0.23	0.0379	0.197
digestive tract	CACTGAAAAATACCTGCGAAATGACGGGCACTGATT	0.66	1.28e-16	2.59e-09	-0.229	0.0381	0.196
digestive tract	AAAAATCAGTGCCCGTCATTTCGCAGGTATT	0.658	3.41e-16	7.36e-09	-0.223	0.0382	0.19
digestive tract	AAAATACCTGCGAAATGACGGGCACTGATTTT	0.659	2.1e-16	4.21e-09	-0.226	0.0381	0.193
digestive tract	CAATTTGTTCCATTGCTCCAAAGACTGGCTGTAC	0.4	7.95e-17	2.97e-11	-0.243	0.036	0.218
digestive tract	GAATGCCGGTCAGCCACTGAAAAATACCTGCGAAAT	0.545	6.5e-17	4.39e-09	-0.212	0.0358	0.193
digestive tract	ATCGCACGGATACTTCCGCTCCGGAACGGAC	0.563	9.5e-12	2.16e-08	-0.2	0.0355	0.184
digestive tract	GTCAGCCACTGAAAAATACCTGCGAAATGACGGGC	0.545	6.5e-17	4.54e-09	-0.212	0.0359	0.193
digestive tract	AGCCAGTCTTTGGAGCAATGGAACAAATTGCCGC	0.399	1.18e-16	4.38e-11	-0.241	0.0361	0.216
digestive tract	AGTCTTTGGAGCAATGGAACAAATTGCCGCCC	0.435	3e-18	8.32e-12	-0.242	0.035	0.224
digestive tract	TCATTTCGCAGGTATTTTTCAGTGGCTGACCG	0.546	1.36e-16	9.16e-09	-0.208	0.0359	0.189
digestive tract	CCACTGAAAAATACCTGCGAAATGACGGGCA	0.662	7.83e-17	1.78e-09	-0.232	0.0382	0.198
digestive tract	TCCGTTCCGGAGCGGAAGTATCCGTGCGATCCC	0.545	3.25e-12	2.82e-09	-0.208	0.0347	0.195
digestive tract	CGATGAGATGGTACAAAGCAGGTACACAAAACCTGACCATCGGCAG	0.365	3.58e-24	8.96e-15	-0.296	0.0375	0.253
digestive tract	TATCAGCGGAAAGGGTCCCCGGCACACCCAGGTCCCAGCC	0.486	4.05e-22	4.48e-13	-0.253	0.0344	0.237
digestive tract	AAGGGTCCCCGGCACACCCAGGTCCCAGCCGGCA	0.485	1.68e-22	1.88e-13	-0.256	0.0343	0.241
digestive tract	ACCTTTCAGCCACTTCATTTATGGATTATACGCGGCCTGCACTGAGT	0.227	2.57e-15	2.37e-09	-0.28	0.0465	0.196
digestive tract	ATACTTTGCCCGTTAACAATCACATCCAGAAGATATTGCCCCGGCAGAACATA	0.5	6.81e-22	3.96e-13	-0.255	0.0346	0.237
digestive tract	ACTGCCGATGGTCAGGTTTTGTGTACCTGCT	0.423	5.49e-23	1.96e-13	-0.283	0.0379	0.24
digestive tract	GGCTACTGACTGCGTGATATCAGCGGAAAGGGTCCCCGGCACACCCA	0.491	5.54e-22	3.62e-13	-0.252	0.0341	0.238
digestive tract	GTACGAATGCCGGTCAGCCACTGAAAAATACCTG	0.551	7.76e-17	5.39e-09	-0.211	0.0358	0.192
digestive tract	AATACGGGCTACTGACTGCGTGATATCAGCGGAAAG	0.491	5.54e-22	3.62e-13	-0.252	0.0341	0.238
digestive tract	TATATTTTCAGTACGAATGCCGGTCAGCCACTGAAAAAT	0.554	6.79e-17	3.23e-09	-0.214	0.0357	0.195
digestive tract	AGTACGAATGCCGGTCAGCCACTGAAAAATA	0.549	3.69e-17	2.64e-09	-0.215	0.0358	0.196
digestive tract	TGGCTGACCGGCATTCGTACTGAAAATATACC	0.551	2.37e-17	1.59e-09	-0.218	0.0357	0.198
digestive tract	GGGAAGCAATAACTGCTGGTCAGATATTGCTGTCTCCGGTAC	0.474	8.54e-23	1.01e-13	-0.258	0.0342	0.243
digestive tract	GCAATATCTGACCAGCAGTTATTGCTTCCCTGTAC	0.492	3.43e-22	5.16e-13	-0.257	0.0351	0.236
digestive tract	ATGGTGAATCTTCAAAGATACAACCAGGAGTACTATCTGGTTCAGCAACGC	0.43	1.34e-23	8.76e-14	-0.295	0.039	0.244
digestive tract	AATCTGCTTGACAGACCCTGCCATGTGTCCG	0.482	8.38e-20	6.15e-12	-0.236	0.0339	0.225
digestive tract	GGACACATGGCAGGGTCTGTCAAGCAGATTACCC	0.474	6.54e-20	1.17e-11	-0.235	0.0342	0.222
digestive tract	ACATGGCAGGGTCTGTCAAGCAGATTACCCCTGAA	0.473	1.02e-19	2e-11	-0.233	0.0343	0.22
digestive tract	ATCTGACCAGCAGTTATTGCTTCCCTGTACGCCTCAGAAATAAA	0.474	2.33e-19	1.36e-10	-0.227	0.0349	0.211
digestive tract	GGCATTCAGGGGTAATCTGCTTGACAGACCCTGC	0.474	2.33e-19	4.57e-11	-0.229	0.0344	0.216
digestive tract	GCCTCAGATGTGGCATTCAGGGGTAATCTGCTTGACAGACC	0.49	2.31e-22	4.22e-13	-0.258	0.0351	0.237
digestive tract	AAAAAAATAGCTGTCATTGTCACCAGTATTCTCCTCACTCCAG	0.349	4.48e-22	6.84e-13	-0.277	0.038	0.235
digestive tract	CTTGATATCTCCAATGATAACAAACAACTGCCCTATCTTGCTCAGGCATGGATAGAAAAT	0.488	6.02e-22	4.62e-13	-0.254	0.0345	0.237
digestive tract	TACCAGTTCCCCATTAAGAAAATGCAGAAGGC	0.652	1.08e-18	1.38e-09	-0.247	0.0403	0.199
digestive tract	GATATTGACAATGCCATGTGGACTATTCCAGC	0.679	1.19e-17	1.86e-09	-0.249	0.041	0.198
digestive tract	CATTTTCTTAATGGGGAACTGGTAAAAGCTGCAACTG	0.667	1.69e-18	1.54e-09	-0.247	0.0404	0.199
digestive tract	TATTGACAATGCCATGTGGACTATTCCAGCCGAAC	0.677	2.58e-18	4.18e-10	-0.257	0.0407	0.205
digestive tract	AGCTTTTACCAGTTCCCCATTAAGAAAATGCAGAA	0.667	1.69e-18	1.54e-09	-0.247	0.0404	0.199
digestive tract	CTTCTGCATTTTCTTAATGGGGAACTGGTAA	0.671	2.73e-18	2.38e-09	-0.243	0.0403	0.196
digestive tract	TTAATGGGGAACTGGTAAAAGCTGCAACTGCA	0.666	2.86e-18	2.99e-09	-0.243	0.0405	0.195
digestive tract	TAAAAAAGTAGTCCCTGATTTACAGCTCTCTT	0.634	4.88e-19	1.28e-10	-0.24	0.0368	0.211
digestive tract	AAAAAGTAGTCCCTGATTTACAGCTCTCTTTTGAA	0.636	2.3e-18	4.96e-10	-0.233	0.0371	0.204
digestive tract	AGTCCCTGTAAGACGGCGAAACGCCAAAAATACCGACAATGG	0.693	1.18e-15	2.57e-08	-0.218	0.0388	0.183
digestive tract	TCACCATTGTCGGTATTTTTGGCGTTTCGCCGT	0.691	9.51e-16	1.99e-08	-0.219	0.0387	0.185
digestive tract	ATGTTCAAAAGAGAGCTGTAAATCAGGGACTAC	0.634	6.25e-18	1.33e-09	-0.228	0.0372	0.199
digestive tract	ACTGCTGTTGTTTTATTCACAACCATAATATCCCA	0.495	7.26e-21	3.86e-12	-0.243	0.0345	0.227
digestive tract	AGGACCAGTTAATTCTGAACAAAGTCAGCGGTGGGTATCGTATTGAAAACCC	0.473	1.02e-19	9.72e-12	-0.236	0.0342	0.223
digestive tract	CACATTGTATGGGATTTTAAAACGGGCCCCCAAGTAA	0.271	1.91e-14	3.1e-10	-0.253	0.0397	0.207
digestive tract	CCACATTGTATGGGATTTTAAAACGGGCCCC	0.28	4.05e-14	2.7e-10	-0.247	0.0387	0.207
digestive tract	GACTGGAACACCTCTTTTAACCTGCAGTACAGCCGTCAG	0.46	4.18e-22	1.75e-12	-0.263	0.0368	0.231
digestive tract	TGATTTACAGCTCTCTTTTGAACATATTGCACGACGCTGG	0.687	2.06e-15	1.9e-08	-0.207	0.0364	0.185
digestive tract	CTGATTTACAGCTCTCTTTTGAACATATTGC	0.7	3.93e-18	2.6e-10	-0.237	0.037	0.208
digestive tract	TCCAAGGGAGTAAAAGACAATATTATTCCATGCAGAGGACTCACCAG	0.365	3.58e-24	1.01e-14	-0.302	0.0383	0.253
digestive tract	AAGAGTGTGGTACCCGGTGATTATGAAGCAACAGCCACGTTT	0.499	1.1e-21	5.56e-13	-0.253	0.0346	0.236
digestive tract	ACGCGATCGGCATGGCTGAGAACAAACAGAA	0.407	1.23e-09	2.55e-08	-0.19	0.0338	0.183
digestive tract	GAGACCCAGTTTATTTCCGCCGCTTCTCCCCATTC	0.664	7.87e-12	1.41e-08	-0.197	0.0345	0.187
digestive tract	GAACTGCATATTGCCCCGTCAACGTATTACCA	0.718	3.11e-11	6.03e-09	-0.213	0.0363	0.191
digestive tract	GTAATACGTTGACGGGGCAATATGCAGTTCACTGCATA	0.475	6.7e-17	2.96e-10	-0.221	0.0347	0.207
digestive tract	ACCGGTATGCAGTGAACTGCATATTGCCCCGT	0.471	7.1e-17	3.15e-10	-0.221	0.0347	0.207
digestive tract	TTTTCCACTGTTTATAGCAATTATCTTGCTAATAACCAG	0.624	1.23e-17	8.36e-10	-0.229	0.0369	0.202
digestive tract	CGGTATGCAGTGAACTGCATATTGCCCCGTCA	0.471	7.1e-17	3.15e-10	-0.221	0.0347	0.207
digestive tract	TGTCTGGTTATTAGCAAGATAATTGCTATAAAC	0.619	3.96e-17	1.91e-09	-0.223	0.0368	0.197
digestive tract	TTGACGGGGCAATATGCAGTTCACTGCATAC	0.474	1.01e-16	4.08e-10	-0.22	0.0348	0.205
digestive tract	GACCGGTATGCAGTGAACTGCATATTGCCCC	0.47	1.07e-16	5.78e-10	-0.218	0.0348	0.204
digestive tract	GATGAAAAAGATAAGAGGTTTGTGTCTTCCGGTAAT	0.381	4.01e-18	4.23e-11	-0.277	0.0415	0.216
digestive tract	CACAAACCTCTTATCTTTTTCATCTGAAATATCCTGT	0.375	1.29e-17	1.54e-10	-0.266	0.0411	0.21
digestive tract	GAAATGTGGCAGGGCGGAGATAAAACGCTCTTCAGCGACCA	0.554	3.43e-12	9.32e-09	-0.204	0.0352	0.189
digestive tract	GGAAGACACAAACCTCTTATCTTTTTCATCTGAAAT	0.382	2.67e-18	3.42e-11	-0.278	0.0414	0.217
digestive tract	TGACTGACATCAGCAGTTATTACCGGAATACAA	0.441	3.28e-23	4.27e-13	-0.286	0.0389	0.237
digestive tract	TCTGGTCGCTGAAGAGCGTTTTATCTCCGCCC	0.555	6.38e-12	1.68e-08	-0.201	0.0353	0.186
digestive tract	GGGCAAACCTGACGCTGGGCGAGAATAATATCAACTCAGATATATTCCGGTCATGGAGTTATACGG	0.501	4.21e-22	2.71e-13	-0.257	0.0346	0.239
digestive tract	GACCAGCGGGCATATCTGAGTTCACTGGAACGAATAAA	0.608	1.14e-14	1.97e-09	-0.209	0.0346	0.197
digestive tract	GGCATATCTGAGTTCACTGGAACGAATAAAAAC	0.596	1.44e-14	5.37e-09	-0.206	0.0349	0.192
digestive tract	GAAACAAGTTACATCAACAAACTCAGGCGCCTT	0.649	3.04e-18	4.61e-09	-0.239	0.0403	0.193
digestive tract	ATATTCATAAAGCAGAACATCTGGAAGAACGTCGGCTTAT	0.647	8.38e-18	1.13e-08	-0.231	0.04	0.188
digestive tract	CATAAAGCAGAACATCTGGAAGAACGGCGACTGATG	0.325	4.49e-09	1.39e-08	-0.211	0.0368	0.187
digestive tract	CCATCAACCGGTACACCTCCCACACCATCCGTGTCAACAAGAAGACGTGTT	0.492	4.96e-21	1.81e-12	-0.248	0.0346	0.231
digestive tract	ACAAGTTACATCAACAAACTCAGGCGCCTTG	0.648	5.06e-18	7.91e-09	-0.236	0.0405	0.19
digestive tract	CACCTGCCCGCCATCAACCGGTACACCTCCCACA	0.492	4.96e-21	1.81e-12	-0.248	0.0347	0.231
digestive tract	ATATTGACTTCACCCGTTTTTCAGAAGCCGG	0.499	2.86e-22	2.12e-13	-0.258	0.0346	0.24
digestive tract	GGATGGTGTGGGAGGTGTACCGGTTGATGGCGGGCA	0.491	7.9e-21	2.63e-12	-0.246	0.0347	0.229
digestive tract	CTTCCAGATGTTCTGCTTTATGAATATACGC	0.647	8.38e-18	1.24e-08	-0.23	0.04	0.187
digestive tract	AGCGAAACAAGTTACATCAACAAACTCAGGCGC	0.644	1.07e-17	8.06e-09	-0.232	0.0398	0.19
digestive tract	CGTATATTCATAAAGCAGAACATCTGGAAGAAC	0.646	1.38e-17	1.83e-08	-0.227	0.0399	0.185
digestive tract	ACTGATTTTTTTAGCACGGCGATCCTCCCTGCTA	0.673	1.61e-18	1.33e-08	-0.237	0.0413	0.187
digestive tract	GGATAGCAGGGAGGATCGCCGTGCTAAAAAAAT	0.675	2.04e-18	1.7e-08	-0.236	0.0415	0.186
digestive tract	GCTTCACTGAAACAGATAAATGTCAGCGCCAGTGATATAAGGCGTAA	0.214	5.19e-14	2.27e-08	-0.268	0.0475	0.184
digestive tract	AACCCGGCCCTGCCCCTGGTGCTGGCGACATT	0.29	5.75e-14	6.74e-10	-0.235	0.0377	0.203
digestive tract	GAAGGCCTTGCCTGGCTGAGTGGCGTGACGCCGGGGGAAA	0.501	4.21e-22	2.68e-13	-0.257	0.0347	0.239
digestive tract	TCGCCAGCACCAGGGGCAGGGCCGGGTTCCACAATACCAGCGC	0.301	1.59e-12	7.15e-09	-0.218	0.0372	0.19
digestive tract	ATGCCAGCGCTGGTATTGTGGAACCCGGCCCTGCCC	0.288	3.63e-13	2.44e-09	-0.226	0.0375	0.196
digestive tract	AGTCGCCTCTATGGTGAATCTTCAAAGATACAACCAGGAG	0.438	2.08e-23	8.86e-14	-0.288	0.038	0.244
digestive tract	TGTCGCCAGCACCAGGGGCAGGGCCGGGTTCC	0.299	1.04e-12	3.98e-09	-0.221	0.0372	0.194
digestive tract	TAAAATTATCGTCAACAATCTGGTGAGATGGG	0.595	6.47e-14	1.29e-08	-0.191	0.0332	0.187
digestive tract	AAATATGAAACAGCCCTGGTTATCGTTCACT	0.649	8.36e-19	1.08e-09	-0.248	0.0403	0.2
digestive tract	GTGAACGATAACCAGGGCTGTTTCATATTTCCGGAAACC	0.61	1.5e-16	6.5e-09	-0.219	0.0374	0.191
digestive tract	AATATGAAACAGCCCTGGTTATCGTTCACTTCAAA	0.629	7.1e-17	2.46e-08	-0.217	0.0385	0.184
digestive tract	GAATCTGGTGATGCGTGGAATGAAAGACAGAAT	0.478	3.91e-20	7.5e-12	-0.239	0.0344	0.224
digestive tract	ATGGCAACACTGATGGAGTGCGACGAAAACAATCAGCC	0.66	9.48e-12	2.42e-08	-0.194	0.0344	0.184
digestive tract	CGACTAACAATCTTGGCGTTGACAGATGTTTCTTTTCTAATTTACTGAACCGGCG	0.214	5.19e-14	2.64e-08	-0.265	0.0472	0.183
digestive tract	ACCCAGGTCCCAGCCGGCACCGGCTGCCAGTGCATT	0.493	2.12e-22	2.14e-13	-0.259	0.0348	0.24
digestive tract	TTATCTTTTTTGTGAATCTGGTGATGCGTGGAATG	0.432	1.9e-20	3.84e-11	-0.246	0.0368	0.217
digestive tract	TTATGGTCAAGAGATGCGGTTGAACGTCAGATGAGTCATCAGGAGCG	0.654	1.39e-18	3.49e-09	-0.243	0.0407	0.194
digestive tract	GTCCCCGGCACACCCAGGTCCCAGCCGGCACCGGCTGCCAG	0.485	1.68e-22	1.88e-13	-0.256	0.0343	0.241
digestive tract	CTTTCATTCCACGCATCACCAGATTCACAAAAA	0.478	1.4e-19	2.41e-11	-0.233	0.0344	0.219
digestive tract	CTGTCTTTCATTCCACGCATCACCAGATTCA	0.479	8.98e-20	1.79e-11	-0.235	0.0345	0.22
digestive tract	TCATTCCACGCATCACCAGATTCACAAAAAA	0.433	1.22e-20	2.74e-11	-0.248	0.0368	0.218
digestive tract	TGTCTTTCATTCCACGCATCACCAGATTCACAA	0.476	9.6e-20	1.48e-11	-0.235	0.0344	0.221
digestive tract	GGTTGAACGTCAGATGAGTCATCAGGAGCGCAAC	0.651	1.82e-18	3.39e-09	-0.241	0.0404	0.194
digestive tract	CCGGAAAATGGCATAACCGCATTCATCAGCCGTTAATAT	0.427	1.7e-15	9.48e-09	-0.202	0.0348	0.189
digestive tract	CGGAATATTAACGGCTGATGAATGCGGTTATGCC	0.426	2.5e-15	1.24e-08	-0.2	0.0348	0.187
digestive tract	GCAATAGCCTCAGATGTGGCATTCAGGGGTAATCTG	0.326	2.04e-19	1.09e-10	-0.254	0.0389	0.212
digestive tract	CCTGAATGCCACATCTGAGGCTATTGCCTGTCCGGCAG	0.309	8.76e-18	5.04e-09	-0.233	0.0394	0.192
digestive tract	AAGCGTCATTGACTTCTCACTCCCGTCAAACACC	0.482	4.37e-22	4.67e-13	-0.254	0.0346	0.237
digestive tract	TTTGACGGGAGTGAGAAGTCAATGACGCTTGATATCTCCAATGATAACAA	0.485	1.68e-22	2.16e-13	-0.258	0.0346	0.24
digestive tract	ACCCCTGAATGCCACATCTGAGGCTATTGCCTG	0.327	5.18e-19	2.37e-10	-0.25	0.039	0.208
digestive tract	AAAAAGAGAAAATTCGATCGAATCGATCGACAAAA	0.313	3.4e-13	8.68e-09	-0.22	0.0379	0.189
digestive tract	TAAATCCCGAACCGGGGTTTCCCCCATATCGATAATCTGC	0.31	9.46e-13	2.61e-08	-0.212	0.0378	0.183
digestive tract	GATATGGGGGAAACCCCGGTTCGGGATTTACAGAATG	0.345	3.24e-14	2.07e-09	-0.221	0.0365	0.197
digestive tract	GGTAAAAAGAGAAAATTCGATCGAATCGATCGA	0.314	2.41e-13	6.36e-09	-0.222	0.0379	0.191
digestive tract	AAAACCAGTAAATTCAGCATAACTGCCAGTCGGGT	0.562	1.01e-14	1.79e-08	-0.203	0.0357	0.185
digestive tract	AAATACTGTGCGGAAATCTGCATCCATTTCC	0.652	1.08e-18	1.93e-09	-0.245	0.0403	0.197
digestive tract	AAATGGATGCAGATTTCCGCACAGTATTTCTGCGATGTAAG	0.653	6.4e-19	1.25e-09	-0.248	0.0404	0.2
digestive tract	ATAAAGGCCAGCCTGTCACCCGACTGGCAGTTATGCTG	0.535	2.98e-16	1.92e-09	-0.217	0.0358	0.197
digestive tract	AATACTGTGCGGAAATCTGCATCCATTTCCACTT	0.649	3.04e-18	5.05e-09	-0.239	0.0406	0.192
digestive tract	AATTCAAACGTGGCTGTTGCTTCATAATCACCGGG	0.502	9.99e-22	6.86e-13	-0.253	0.0347	0.235
digestive tract	GACAGAGTGGTGCAGACCTGTTCCTTAATGCATTACGCGGGGAATGGGGAGAAGCGGC	0.655	9.16e-12	8.68e-09	-0.197	0.0339	0.189
digestive tract	ACTTACATCGCAGAAATACTGTGCGGAAATC	0.654	3.77e-19	6.38e-10	-0.252	0.0403	0.203
digestive tract	ATACTTACATCGCAGAAATACTGTGCGGAAAT	0.654	3.77e-19	6.38e-10	-0.252	0.0403	0.203
digestive tract	TGCATTACGCGGGGAATGGGGAGAAGCGGCGGA	0.654	4.93e-12	4.12e-09	-0.201	0.0338	0.193
digestive tract	GAAATACTGTGCGGAAATCTGCATCCATTTC	0.653	6.4e-19	1.25e-09	-0.248	0.0404	0.2
digestive tract	AAACAAATTTATGAAATCGCCAGTCGTCTGCAGCAA	0.767	1.87e-16	1.15e-08	-0.235	0.0408	0.188
digestive tract	GAGTTATTAAGTTGTGGAAGAACAGCTCTGCCCCGCCTGCTTCTCTCCTTTCAGA	0.238	4.86e-11	1.11e-08	-0.248	0.0431	0.188
digestive tract	ACAGGTTATATCAGTATTCTGTCGATAAATAA	0.558	3.4e-18	6.89e-09	-0.241	0.0412	0.191
digestive tract	ATTTATGAAATCGCCAGTCGTCTGCAGCAAAG	0.786	3.54e-16	7.28e-09	-0.243	0.0417	0.19
digestive tract	AGGTTATATCAGTATTCTGTCGATAAATAAC	0.556	8.45e-18	1.38e-08	-0.235	0.0411	0.187
digestive tract	CAGGTTATTTATCGACAGAATACTGATATAAC	0.557	5.37e-18	8.73e-09	-0.239	0.0412	0.189
digestive tract	CTCTGCCCCGCCTGCTTCTCTCCTTTCAGAA	0.337	1.88e-19	2.2e-12	-0.285	0.0401	0.23
digestive tract	GGTTATATCAGTATTCTGTCGATAAATAACC	0.556	8.45e-18	1.38e-08	-0.235	0.0411	0.187
digestive tract	CTGCACAGTCTCTGGAAATAAAGCATGGTGATCTGTCTATTAATAGCGCTAATAATCATTA	0.371	4.28e-24	7.83e-15	-0.297	0.0376	0.254
digestive tract	AGCCGCATAATGATTATTAGCGCTATTAATAGACAGA	0.375	4.64e-24	7.18e-15	-0.296	0.0374	0.254
digestive tract	ACCGGAATACAACCTCTGTTGACCTGAAGCGCTTACC	0.426	3.3e-21	2.26e-11	-0.263	0.0388	0.219
digestive tract	TTCCAGTTCAGTCCCCTGAAGACGTTGATCACCCCTC	0.221	2.25e-14	1.53e-08	-0.252	0.0441	0.186
digestive tract	CAAGTAACTCGCGAAATGACGCTGCATGCCGGAAGTGT	0.275	1.47e-16	7.72e-09	-0.254	0.0436	0.19
digestive tract	AATGACGAATCAGTCAGGAATAGCTATAACCTGCAGGCT	0.309	1.35e-15	6.01e-11	-0.243	0.0366	0.215
digestive tract	AAGAGTATTTCCGGGCCGGAAGCATATATCC	0.577	5.99e-19	1.33e-10	-0.232	0.0357	0.211
digestive tract	GGGCCGGAAGCATATATCCAGGGGCCCGACAGAAGGGG	0.612	1.76e-17	1.06e-08	-0.216	0.0374	0.188
digestive tract	CCATACACTTCCGGCATGCAGCGTCATTTCGCGA	0.281	5.54e-17	2.6e-09	-0.259	0.0431	0.196
digestive tract	GTATTTCCGGGCCGGAAGCATATATCCAGGGGC	0.59	4.1e-17	3.75e-09	-0.217	0.0364	0.194
digestive tract	ATAAGAATAGAATGACGAATCAGTCAGGAATAGCTATAA	0.249	8.39e-17	2.57e-10	-0.272	0.0425	0.208
digestive tract	AGAGTATTTCCGGGCCGGAAGCATATATCCAGG	0.575	1.55e-18	2.59e-10	-0.227	0.0356	0.208
digestive tract	TGAGCTTCCTTTCGGCGCGTATGTTGTGGCAACGC	0.498	1.77e-21	8.14e-13	-0.251	0.0346	0.234
digestive tract	CACGCTGGCTACTGGGACCGGAACTGTTACG	0.651	1.82e-18	2.63e-09	-0.243	0.0404	0.196
digestive tract	CCCAAGTAACTCGCGAAATGACGCTGCATGCC	0.271	4.54e-16	1.83e-08	-0.248	0.0437	0.185
digestive tract	TTTCCGGGCCGGAAGCATATATCCAGGGGCCCGAC	0.605	2.21e-18	1.31e-09	-0.226	0.0369	0.199
digestive tract	GAATGACGAATCAGTCAGGAATAGCTATAAC	0.252	1.51e-16	5.44e-10	-0.266	0.0424	0.204
digestive tract	GCACGCTGGCTACTGGGACCGGAACTGTTAC	0.652	3.91e-18	5.92e-09	-0.238	0.0406	0.191
digestive tract	TTCAAAACCCGGGCGTCCAGGGATTTCTGGTATCCGCCCGGA	0.34	5.35e-21	8.62e-12	-0.267	0.0386	0.224
digestive tract	AACTGAGTCATACCTAAATGAATAACTGTAATTACGGAAGTGATT	0.39	1.74e-22	3.06e-13	-0.274	0.037	0.239
digestive tract	CAATCCAACCGCCACACCCTGCAGTCCGAAAACATTAAAGTAGCGG	0.429	8.96e-19	9.07e-11	-0.228	0.0348	0.213
digestive tract	TACAGTTATTCATTTAGGTATGACTCAGTTATAAATC	0.389	6.69e-23	1.3e-13	-0.278	0.037	0.242
digestive tract	GTCAACCGCTACTTTAATGTTTTCGGACTGCAGGG	0.498	1.19e-22	8.74e-14	-0.262	0.0346	0.244
digestive tract	ATTCATTTAGGTATGACTCAGTTATAAATCATGCTCATA	0.388	2.55e-23	4.54e-14	-0.283	0.037	0.247
digestive tract	GGTATGACTCAGTTATAAATCATGCTCATACTGGCCG	0.452	7.53e-23	3.91e-13	-0.278	0.0377	0.237
digestive tract	CTTGGTTCGATTCCGAGTCCGGGCACCACTA	0.187	9.11e-16	7.75e-09	0.258	0.0443	0.19
digestive tract	GGTGAGCGTCAACCGCTACTTTAATGTTTTCGGACT	0.498	1.19e-22	9.59e-14	-0.262	0.0347	0.243
digestive tract	CAGTCCGAAAACATTAAAGTAGCGGTTGACG	0.497	1.93e-22	1.42e-13	-0.26	0.0347	0.242
digestive tract	AAATCAATATTTACAACATAAAAAACTAAAT	0.554	1.82e-18	5.89e-09	-0.233	0.0396	0.191
digestive tract	TTATAAATCATGCTCATACTGGCCGTGGTCCGGAAATCCCCGCCATTCAGT	0.451	4.73e-22	2.33e-12	-0.269	0.0378	0.23
digestive tract	TAAATTTAGTTTTTTATGTTGTAAATATTGATT	0.6	4.34e-20	9.42e-11	-0.241	0.0367	0.213
digestive tract	AATATTTACAACATAAAAAACTAAATTTAACTT	0.588	2.67e-18	5.99e-10	-0.228	0.0364	0.203
digestive tract	GACCACGGCCAGTATGAGCATGATTTATAACT	0.449	1.93e-22	8.95e-13	-0.273	0.0377	0.234
digestive tract	CCACGGCCAGTATGAGCATGATTTATAACTGAG	0.451	1.21e-22	5.95e-13	-0.275	0.0377	0.236
digestive tract	TTTAGTTTTTTATGTTGTAAATATTGATTTAAAC	0.551	7.12e-18	1.72e-08	-0.224	0.0394	0.186
digestive tract	CAATATTTACAACATAAAAAACTAAATTTAA	0.585	9.18e-19	2.56e-10	-0.233	0.0364	0.208
digestive tract	CGTTTAAATCAATATTTACAACATAAAAAAC	0.548	1.52e-18	4.5e-09	-0.232	0.0391	0.193
digestive tract	GAAACTTTGTTACAGTGAGATGAGTGAATATA	0.608	2.31e-19	5.77e-10	-0.239	0.0382	0.204
digestive tract	ATTATTCGAAGAAACTTTGTTACAGTGAGATGAGTGAATA	0.61	3.08e-19	6.14e-10	-0.238	0.0381	0.203
digestive tract	ATGAAGAATGAAATACTGGAATTTCTGAACAGGCAT	0.623	4.56e-19	7.74e-10	-0.236	0.038	0.202
digestive tract	CCACAGATTGAGTTATTAAGTTGTGGAAGAACA	0.519	1.34e-18	7.73e-09	-0.241	0.0413	0.19
digestive tract	TATATACCCCGCTCTTCAGCCCGCAGGAAAGTATGG	0.497	1.06e-20	4.54e-12	-0.242	0.0346	0.227
digestive tract	CACTGTAACAAAGTTTCTTCGAATAATAAAAAT	0.602	7.67e-19	7.5e-10	-0.239	0.0385	0.202
digestive tract	CTCATCTGCAGTAAAGACGTCATCGTATATACCCCGCTCTTCAGCCCGCAGGAAA	0.478	4.95e-19	7.25e-11	-0.228	0.0346	0.214
digestive tract	AGCATGATTTTTATTATTCGAAGAAACTTTGTTAC	0.609	5.07e-19	3.75e-10	-0.241	0.0381	0.206
digestive tract	CCCCGCTCTTCAGCCCGCAGGAAAGTATGGATGAAACCACTCAGCGA	0.503	6.18e-22	4.69e-13	-0.254	0.0347	0.237
digestive tract	TCTCACTGTAACAAAGTTTCTTCGAATAATAAA	0.61	3.08e-19	6.14e-10	-0.238	0.0381	0.203
digestive tract	TGTAACAAAGTTTCTTCGAATAATAAAAATC	0.6	5.75e-19	7.03e-10	-0.241	0.0386	0.203
digestive tract	AAGTCCCATAACCGCCATGAGGCGCGCCACTGTA	0.647	2.93e-17	4.99e-09	-0.216	0.0366	0.192
digestive tract	ACACCGGCAAGTCCCATAACCGCCATGAGGC	0.586	2.27e-14	2.14e-08	-0.203	0.036	0.184
digestive tract	CACCGGCAAGTCCCATAACCGCCATGAGGCGC	0.587	1.5e-14	1.27e-08	-0.206	0.0359	0.187
digestive tract	ATATTCTGATTGCGTGGCTGCAGGACAATAT	0.774	1.65e-14	1.59e-08	-0.231	0.0406	0.186
digestive tract	ATTGTCCTGCAGCCACGCAATCAGAATATCC	0.722	5.91e-13	1.77e-08	-0.209	0.0367	0.185
digestive tract	GGCAAGTCCCATAACCGCCATGAGGCGCGCCAC	0.573	4.62e-16	1.29e-08	-0.206	0.0359	0.187
digestive tract	CCATAACCGCCATGAGGCGCGCCACTGTACA	0.648	1.78e-17	3.23e-09	-0.219	0.0366	0.195
digestive tract	CCCATAACCGCCATGAGGCGCGCCACTGTAC	0.648	1.78e-17	3.23e-09	-0.219	0.0366	0.195
digestive tract	CCGGCAAGTCCCATAACCGCCATGAGGCGCG	0.555	1.41e-15	2.32e-08	-0.205	0.0363	0.184
digestive tract	CTGGATATTCTGATTGCGTGGCTGCAGGACAA	0.722	5.91e-13	1.77e-08	-0.209	0.0367	0.185
digestive tract	CGGCAAGTCCCATAACCGCCATGAGGCGCGC	0.573	4.62e-16	1.29e-08	-0.206	0.0359	0.187
digestive tract	TATTGTCCTGCAGCCACGCAATCAGAATATC	0.722	5.91e-13	1.77e-08	-0.209	0.0367	0.185
digestive tract	AAAGTAATGCCTGCAATACCATTGACGGGTAATGAAGAAG	0.498	1.77e-21	8.47e-13	-0.251	0.0345	0.234
digestive tract	CTGCAATACCATTGACGGGTAATGAAGAAGCGCTGG	0.499	1.1e-21	5.66e-13	-0.253	0.0346	0.236
digestive tract	GTGTAATGCCAGTTATAATCAATAAGAATAGAATGACGAATCAGTCAGGAA	0.255	4.84e-17	1.15e-10	-0.274	0.0419	0.212
digestive tract	CGCAGACTTACAGAAAAACACTCCGGCACCGGTGTAATGCCAGTTATAA	0.273	4.62e-13	6.46e-09	-0.234	0.0399	0.191
digestive tract	ACCCGTCAATGGTATTGCAGGCATTACTTTCCCTGCCCGGG	0.485	2.48e-21	7.53e-13	-0.247	0.034	0.235
digestive tract	CACCGGTGTAATGCCAGTTATAATCAATAAGAAT	0.413	8.37e-16	1.5e-10	-0.229	0.0354	0.21
digestive tract	ACTCCGGCACCGGTGTAATGCCAGTTATAATCA	0.268	5.53e-14	1.64e-09	-0.244	0.0401	0.198
digestive tract	TATTGATTATAACTGGCATTACACCGGTGCCGG	0.274	1.02e-13	2.09e-09	-0.24	0.0397	0.197
digestive tract	GGCGTACAGCCAGTCTTTGGAGCAATGGAACAA	0.399	1.18e-16	4.07e-11	-0.241	0.036	0.217
digestive tract	TATTCTTATTGATTATAACTGGCATTACACC	0.304	1.48e-16	1.75e-11	-0.252	0.037	0.221
digestive tract	TTATTGATTATAACTGGCATTACACCGGTGC	0.412	1.23e-15	2.25e-10	-0.227	0.0354	0.208
digestive tract	ATAAACCATTTATGGCAATATCATGAGCAGCGTTGCTG	0.432	2.14e-23	1.54e-13	-0.292	0.039	0.241
digestive tract	CATACAGCAAGTGGAAATGGATGCAGATTTCCG	0.649	3.04e-18	5.05e-09	-0.239	0.0406	0.192
digestive tract	ATGATATTGCCATAAATGGTTTATCCGGAGCCGG	0.431	3.42e-23	2.43e-13	-0.29	0.0391	0.24
digestive tract	CTATCCGGCTCCGGATAAACCATTTATGGCAATA	0.431	3.42e-23	2.43e-13	-0.29	0.0391	0.24
digestive tract	CATGGCATTGTCAATATCAATTTCAGACCAGC	0.659	4.96e-18	2.11e-09	-0.247	0.0409	0.197
digestive tract	CATTGTCAATATCAATTTCAGACCAGCGGGC	0.651	1.32e-19	8.06e-11	-0.264	0.0402	0.213
digestive tract	CTGCTCATGATATTGCCATAAATGGTTTATCCGGAG	0.432	2.14e-23	1.54e-13	-0.292	0.039	0.241
digestive tract	CCCGCTGGTCTGAAATTGATATTGACAATGC	0.665	1.73e-17	8.16e-09	-0.235	0.0405	0.19
digestive tract	TCCTCCTGCCGCCGGTCAGGCCGGCACAGTAAAA	0.374	1.91e-13	1.83e-08	-0.209	0.0369	0.185
digestive tract	CCGCTGGTCTGAAATTGATATTGACAATGCCA	0.664	8.1e-18	3.44e-09	-0.242	0.0405	0.194
digestive tract	AAGGGAAAATAAGCGTAATGTTCATCACCAGA	0.615	1.61e-16	2.52e-08	-0.214	0.0381	0.183
digestive tract	TTACAGAGTGACAGCAGGTCTGGACACAGCACGTTCAA	0.393	1.09e-20	9.9e-12	-0.259	0.0375	0.223
digestive tract	CTTTACTTCAGTGCCCTTTCGTAATGGCAGC	0.453	1.86e-22	1.03e-12	-0.273	0.0378	0.233
digestive tract	AACTAATATTACCCGCATTACAGATTTTTTAGAAAAA	0.674	3.47e-18	2.4e-08	-0.233	0.0413	0.184
digestive tract	ATTTCCAGAGACTGTGCAGAAGGACGGCATCC	0.441	8.04e-24	4.72e-14	-0.291	0.038	0.246
digestive tract	CATGCAGATGAATTTTCACCTTACTGGTATGAACTC	0.652	3.91e-18	5.92e-09	-0.238	0.0406	0.191
digestive tract	TTCCAGAGACTGTGCAGAAGGACGGCATCCGCCG	0.375	4.64e-24	7.18e-15	-0.296	0.0374	0.254
digestive tract	AGAAAGTTATCCAGTTTACTGATGCTGGCGAGGTAACAGG	0.7	2.26e-15	3e-09	-0.232	0.0387	0.195
digestive tract	CAATAAGTTAAATTTAGTTTTTTATGTTGTAAA	0.59	2.89e-19	1.27e-10	-0.236	0.0363	0.211
digestive tract	TTTATGGCAATATCATGAGCAGCGTTGCTGAACCAGATA	0.442	2.04e-23	1.01e-13	-0.287	0.038	0.243
digestive tract	ATTTACAACATAAAAAACTAAATTTAACTTA	0.588	7.64e-19	2.11e-10	-0.234	0.0363	0.209
digestive tract	CGCCAGCATCAGTAAACTGGATAACTTTCTC	0.59	1.29e-14	1.77e-08	-0.2	0.0353	0.185
digestive tract	ACTGACAAGGCTTATAAACTCACTGACGGGG	0.8	1.78e-15	2.56e-08	-0.24	0.0427	0.183
digestive tract	CAAAGCCCACTGACAAGGCTTATAAACTCACTGACGG	0.713	3.74e-18	5.89e-11	-0.242	0.0366	0.215
digestive tract	CAGGAAAGTATGGATGAAACCACTCAGCGACAG	0.502	2.59e-22	1.88e-13	-0.258	0.0346	0.241
digestive tract	CTGACAAGGCTTATAAACTCACTGACGGGGC	0.801	9.4e-16	1.41e-08	-0.244	0.0426	0.187
digestive tract	TGCTGGACACCGATGGCAGCAGTCTGCTGAAACCCGG	0.485	4.25e-23	2.31e-14	-0.263	0.0339	0.249
digestive tract	TCAGCAGACTGCTGCCATCGGTGTCCAGCAGTGCAATGCCTAAC	0.484	6.91e-23	3.75e-14	-0.261	0.0339	0.247
digestive tract	CCATCGGTGTCCAGCAGTGCAATGCCTAACCG	0.5	6.81e-22	4.32e-13	-0.255	0.0347	0.237
digestive tract	AACCAGGAGTACTATCTGGTTCAGCAACGCTGCTCAT	0.433	1.33e-23	1e-13	-0.294	0.0389	0.243
digestive tract	CCACAACTTAATAACTCAATCTGTGGGCATGCTTCACTGAAACAGAT	0.492	2.83e-18	1.54e-09	-0.249	0.0409	0.198
digestive tract	AATCTGTGGGCATGCTTCACTGAAACAGATAAA	0.533	1.85e-18	2.35e-09	-0.258	0.0428	0.196
digestive tract	TGAAGCTGCCGGGATTCATCGATGTTCAGCGTACC	0.664	7.87e-12	1.98e-08	-0.195	0.0345	0.185
digestive tract	GTACTATCTGGTTCAGCAACGCTGCTCATGATAT	0.433	1.33e-23	1e-13	-0.294	0.0389	0.243
digestive tract	CGGACTTTCATTTATTTCTGAGGCGTACAGGGAAGCAATA	0.482	2.97e-19	7.21e-11	-0.228	0.0345	0.214
digestive tract	CTCTTATCTTTTTCATCTGAAATATCCTGTACAAAA	0.437	5.26e-22	4.44e-12	-0.27	0.0385	0.227
digestive tract	ATGCCCACAGATTGAGTTATTAAGTTGTGGAAGA	0.516	3.26e-18	1.42e-08	-0.236	0.0413	0.187
digestive tract	AGCCTGACATCAGAACGGTTTGAACGGAGAG	0.562	1.36e-11	2.63e-08	-0.199	0.0355	0.183
digestive tract	AGTACTATCTGGTTCAGCAACGCTGCTCATG	0.433	1.33e-23	1e-13	-0.294	0.0389	0.243
digestive tract	CCGGACTTTCATTTATTTCTGAGGCGTACAG	0.467	9.15e-19	9.69e-11	-0.225	0.0343	0.212
digestive tract	AAATATCTGGGGCGTGATAACGATTCTGCTTACCT	0.503	6.18e-22	4.69e-13	-0.254	0.0347	0.237
digestive tract	CACGGATATACGCAGGTAAGCAGAATCGTTATCACGCCCC	0.495	2.67e-20	1.08e-11	-0.24	0.0348	0.223
digestive tract	ATGAACCCGTTATGGTTTTTAACGGAGAGAGG	0.554	6.19e-18	5.97e-09	-0.246	0.0419	0.191
digestive tract	CCAGTTCCCCATTAAGAAAATGCAGAAGGCCGA	0.654	3.77e-19	5.12e-10	-0.252	0.0401	0.204
digestive tract	CAGCAAACACAGAGAATAAAAATACCTTTCC	0.186	6.98e-13	2.41e-08	-0.286	0.0508	0.184
digestive tract	CGCAGGTAAGCAGAATCGTTATCACGCCCCAGA	0.502	9.99e-22	6.87e-13	-0.252	0.0346	0.235
digestive tract	ACTCGGCCTTCTGCATTTTCTTAATGGGGAAC	0.654	3.77e-19	5.12e-10	-0.252	0.0401	0.204
digestive tract	AACGACAATGCGCCCCATGTTCAGTGCCTGCAC	0.463	5e-11	1.36e-08	-0.188	0.0329	0.187
digestive tract	TTAACGTGCAGGCACTGAACATGGGGCGCATTGTC	0.463	5e-11	1.36e-08	-0.188	0.0329	0.187
digestive tract	TTCTCAGCCATGCCGATCGCGTGTTTCCTGC	0.402	6.93e-10	2.48e-08	-0.191	0.0339	0.183
digestive tract	GGGGGGATATAAACATTTCCCCTGATGTTAATCTGCACATCAGC	0.433	1.22e-20	3.38e-11	-0.248	0.037	0.217
digestive tract	TGGTCTCAATACTTCCATGCCGTTGCAATTACCTCTTAAACCA	0.318	6.52e-12	2.53e-08	-0.211	0.0375	0.183
digestive tract	TGTACTGGCTGATGTGCAGATTAACATCAGGGGAAAT	0.441	1.99e-21	6.65e-12	-0.258	0.0371	0.225
digestive tract	AGCCATATCCAGAGCCGGGTTATATCTGATGATGC	0.649	1.41e-14	9.13e-09	-0.206	0.0356	0.189
digestive tract	ATCAGATATAACCCGGCTCTGGATATGGCTGG	0.651	2.8e-14	1.46e-08	-0.203	0.0356	0.186
digestive tract	ATCCAGAGCCGGGTTATATCTGATGATGCCAGACTGT	0.649	4.35e-14	2.03e-08	-0.201	0.0355	0.185
digestive tract	TATCCAGAGCCGGGTTATATCTGATGATGCC	0.651	2.8e-14	1.48e-08	-0.203	0.0356	0.186
digestive tract	GACGGTTTCCCGTAATTATCAGGGAGGAGAC	0.497	7.48e-22	3.37e-13	-0.255	0.0345	0.238
digestive tract	CGGCTCAAGGCGCTGAACCGGAGGGGTGGCAATAACC	0.501	4.21e-22	2.68e-13	-0.257	0.0347	0.239
digestive tract	GCCACCCCTCCGGTTCAGCGCCTTGAGCCGGGTGCGA	0.497	1.93e-22	1.26e-13	-0.259	0.0345	0.242
digestive tract	AGGCGCTGAACCGGAGGGGTGGCAATAACCGG	0.5	6.81e-22	3.95e-13	-0.255	0.0346	0.237
digestive tract	CAGGGCCGGTTATTGCCACCCCTCCGGTTCAGCGC	0.479	1.11e-18	7.85e-11	-0.226	0.0343	0.213
digestive tract	TCAGTCAGGAATAGCTATAACCTGCAGGCTGACTGGAGAATGTCTG	0.307	8.35e-16	3.08e-11	-0.247	0.0367	0.218
digestive tract	ACGTTATGGCGTCAGTCTCATTCATCTGGAT	0.748	3.22e-16	5.81e-10	-0.241	0.0384	0.204
digestive tract	ATAACCTGCAGGCTGACTGGAGAATGTCTGCA	0.304	1.75e-15	5.29e-11	-0.245	0.0369	0.215
digestive tract	ATGGCGTCAGTCTCATTCATCTGGATGCCAG	0.76	1.64e-15	6.22e-09	-0.23	0.0392	0.191
digestive tract	AGATGAATGAGACTGACGCCATAACGTCGGGTAA	0.705	2.09e-15	5.78e-10	-0.226	0.0361	0.204
digestive tract	CATCCAGATGAATGAGACTGACGCCATAACG	0.791	3.17e-18	1.48e-11	-0.278	0.0407	0.221
digestive tract	CAGATGAATGAGACTGACGCCATAACGTCGG	0.714	4.79e-15	1.71e-09	-0.224	0.0367	0.198
digestive tract	TCCAGATGAATGAGACTGACGCCATAACGTCG	0.716	5.88e-15	2.19e-09	-0.223	0.0369	0.197
digestive tract	GCGCTGGCATCCAGATGAATGAGACTGACGCC	0.7	7.84e-14	1.64e-08	-0.202	0.0355	0.186
digestive tract	TATGGCGTCAGTCTCATTCATCTGGATGCCA	0.771	6.52e-17	2.58e-10	-0.252	0.0394	0.208
digestive tract	TTATGGCGTCAGTCTCATTCATCTGGATGCC	0.792	7.14e-18	2.43e-11	-0.276	0.0409	0.219
digestive tract	GCATCCAGATGAATGAGACTGACGCCATAAC	0.792	7.14e-18	2.43e-11	-0.276	0.0409	0.219
digestive tract	CTTTAACGCATTCAGAAGGCTGAACTATGGCACTGACTGACGCAAAAATCCGG	0.79	4.73e-16	1.77e-08	-0.241	0.0424	0.185
digestive tract	GAACGAATAAAAACCAGTAAATTCAGCATAAC	0.707	3.62e-16	1.83e-08	-0.215	0.0378	0.185
digestive tract	TATGCTGAATTTACTGGTTTTTATTCGTTCCAG	0.707	3.62e-16	1.83e-08	-0.215	0.0378	0.185
digestive tract	AAAAGGTATTCTGTCTTTCATTCCACGCATCACCAGA	0.479	2.49e-20	5.04e-12	-0.24	0.0344	0.226
digestive tract	CCCTGTAAATTTGGCAGTAAAATTATCGTCA	0.578	5.24e-11	5.19e-09	-0.19	0.0321	0.192
digestive tract	CCTGTAAATTTGGCAGTAAAATTATCGTCAAC	0.578	5.24e-11	5.19e-09	-0.19	0.0321	0.192
digestive tract	TTGTTGACGATAATTTTACTGCCAAATTTACA	0.581	4.67e-11	4.1e-09	-0.191	0.0322	0.193
digestive tract	AAAAAACTAAATTTAACTTATTGCGTGAAGA	0.511	2.86e-17	2.12e-08	-0.227	0.0402	0.184
digestive tract	AAAAACTAAATTTAACTTATTGCGTGAAGAGTATTTC	0.512	1.86e-17	1.5e-08	-0.23	0.0403	0.186
digestive tract	AAATTTAACTTATTGCGTGAAGAGTATTTCCGGGCCGGAAGC	0.507	1.29e-18	1.1e-09	-0.244	0.0396	0.2
digestive tract	AACATAAAAAACTAAATTTAACTTATTGCGTGAAG	0.511	2.86e-17	2.12e-08	-0.227	0.0402	0.184
digestive tract	ACAACATAAAAAACTAAATTTAACTTATTGC	0.518	7.07e-18	7.28e-09	-0.237	0.0405	0.19
digestive tract	GGATACAGCACATGGTGGATATCCAATCAGGGAAA	0.618	6.75e-15	1.08e-08	-0.203	0.0352	0.188
digestive tract	ACTCATCTGCAGTAAAGACGTCATCGTATAT	0.485	3.39e-20	9.68e-12	-0.239	0.0346	0.223
digestive tract	GATTGGATATCCACCATGTGCTGTATCCTGCTTTTGC	0.703	1.87e-14	2.14e-08	-0.218	0.0385	0.184
digestive tract	AGGATACAGCACATGGTGGATATCCAATCAG	0.619	4.36e-15	7.21e-09	-0.206	0.0352	0.19
digestive tract	CAACATAAAAAACTAAATTTAACTTATTGCG	0.513	1.21e-17	9.51e-09	-0.233	0.0403	0.189
digestive tract	CAGGATACAGCACATGGTGGATATCCAATCA	0.712	3.9e-15	6.48e-09	-0.228	0.0389	0.191
digestive tract	AAAAAGATTCTGATGGCTGCCATCCCCCTGTTTGTTATATC	0.455	2.05e-19	5.66e-11	-0.232	0.035	0.215
digestive tract	AATGAGACTGACGCCATAACGTCGGGTAAGTG	0.704	3.46e-15	8.95e-10	-0.223	0.0361	0.201
digestive tract	ACACCATCCGTGTCAACAAGAAGACGTGTTCCAC	0.501	4.21e-22	2.71e-13	-0.257	0.0346	0.239
digestive tract	TCACACTTACCCGACGTTATGGCGTCAGTCTCA	0.703	1.69e-15	5.29e-10	-0.226	0.036	0.204
digestive tract	GTTATACGGGAGCCAGCCTGGAAAGCGATGACCGGATGCTGCC	0.501	4.21e-22	2.71e-13	-0.257	0.0346	0.239
digestive tract	GATGGCTGCCATCCCCCTGTTTGTTATATCCGGGGC	0.455	2.05e-19	5.66e-11	-0.232	0.035	0.215
digestive tract	GCCATCCCCCTGTTTGTTATATCCGGGGCAGAC	0.438	5.07e-24	6.2e-14	-0.294	0.0386	0.245
digestive tract	CTTACCCGACGTTATGGCGTCAGTCTCATTC	0.704	3.46e-15	8.95e-10	-0.223	0.0361	0.201
digestive tract	TGCCATCCCCCTGTTTGTTATATCCGGGGCA	0.401	7.49e-21	3.47e-11	-0.261	0.0389	0.217
digestive tract	CACCGATGCCAGGCATCACAATTTTTATAGCCTGCAG	0.649	3.04e-18	4.61e-09	-0.24	0.0406	0.193
digestive tract	CGGAACCGGAAGTGCTTTACTTCCTGACCGTAAGCT	0.403	4.43e-20	1.47e-10	-0.251	0.0387	0.21
digestive tract	AAGATGCGAACACCACATCTTGTGCCACTCAG	0.775	6.52e-16	1.63e-08	-0.233	0.0409	0.186
digestive tract	ATATATGCTTCCGGCCCGGAAATACTCTTCA	0.577	2.09e-18	3.63e-10	-0.226	0.0356	0.206
digestive tract	ATATGCTTCCGGCCCGGAAATACTCTTCACGCAA	0.508	2.83e-18	2.25e-09	-0.24	0.0398	0.197
digestive tract	GAGTGGCACAAGATGTGGTGTTCGCATCTTGG	0.763	5.19e-16	1.36e-08	-0.23	0.0402	0.187
digestive tract	ACAGGCCCTTCGGTCTCATGCCCGTATCCGCGG	0.341	2.5e-11	3.09e-09	-0.211	0.0353	0.195
digestive tract	TCCCGCGGATACGGGCATGAGACCGAAGGGCC	0.34	1.27e-11	1.47e-09	-0.216	0.0353	0.199
digestive tract	TATATGCTTCCGGCCCGGAAATACTCTTCAC	0.58	1.41e-19	4.03e-11	-0.239	0.0357	0.217
digestive tract	TCCAAGATGCGAACACCACATCTTGTGCCAC	0.763	5.19e-16	1.36e-08	-0.23	0.0402	0.187
digestive tract	GAAGAGTATTTCCGGGCCGGAAGCATATATC	0.578	1.31e-18	2.35e-10	-0.229	0.0357	0.208
digestive tract	GATGCGAACACCACATCTTGTGCCACTCAGC	0.777	1.94e-16	8.05e-09	-0.239	0.041	0.19
digestive tract	AAATGTCGCCAGCACCAGGGGCAGGGCCGGG	0.286	6.78e-15	1.71e-10	-0.244	0.0378	0.21
digestive tract	AGATGAACGTAAATGTCGCCAGCACCAGGGGCAGGGCCGG	0.307	8.35e-16	3.08e-11	-0.247	0.0367	0.218
digestive tract	AAGAAGATGAACGTAAATGTCGCCAGCACCAG	0.303	2.15e-16	2.18e-11	-0.251	0.0371	0.219
digestive tract	GAAGATGAACGTAAATGTCGCCAGCACCAGGG	0.312	1.49e-15	3.15e-11	-0.245	0.0364	0.218
digestive tract	CGATTCCACAACAGAACGGGTTGCTTCCACATCATC	0.503	1.59e-22	1.23e-13	-0.261	0.0346	0.242
digestive tract	TGAACGTTGAACGTGCTGTGTCCAGACCTGCTGT	0.409	1.9e-20	5.82e-11	-0.247	0.0373	0.215
digestive tract	GACCGGTTACCAGTGAGCCGGAGACTGTCATC	0.492	1.32e-21	3.69e-13	-0.254	0.0344	0.238
digestive tract	ACGGAGATGATTGAAATGAAAAAGGTTATTG	0.302	1.13e-12	1.48e-08	-0.218	0.0382	0.186
digestive tract	TCATCAGTTCAGTTATAACGGGACTGTGGGGGGGAATCTGGGGCC	0.495	1.94e-21	1.45e-12	-0.25	0.0348	0.232
digestive tract	CCGGTTACCAGTGAGCCGGAGACTGTCATCG	0.499	2.86e-22	1.71e-13	-0.259	0.0346	0.241
digestive tract	GCGTCCAGGGATTTCTGGTATCCGCCCGGACG	0.5	1.76e-22	1.18e-13	-0.261	0.0347	0.243
digestive tract	CGTTGAACGTGCTGTGTCCAGACCTGCTGTCA	0.395	7.06e-21	6.71e-12	-0.261	0.0375	0.225
digestive tract	CGGTTACCAGTGAGCCGGAGACTGTCATCGCA	0.442	1.05e-16	1.67e-10	-0.233	0.0361	0.21
digestive tract	GTTACCAGTGAGCCGGAGACTGTCATCGCAAC	0.444	1.52e-16	2.56e-10	-0.231	0.0361	0.208
digestive tract	AAAAATACAGTGTCAGGTAAATGTACCGGAGAC	0.478	1.23e-23	1.7e-14	-0.267	0.0343	0.251
digestive tract	AATACAGTGTCAGGTAAATGTACCGGAGACAGC	0.465	6.31e-23	5.42e-14	-0.259	0.0339	0.246
digestive tract	ACTACCCACGCAATATACTCCCTGTAGTAAGCCCAG	0.375	4.64e-24	8.26e-15	-0.294	0.0373	0.253
digestive tract	CACGCAATATACTCCCTGTAGTAAGCCCAGGA	0.298	5.91e-19	1.21e-11	-0.278	0.0404	0.222
digestive tract	ATAACCTTTTTGGGGAATACTACCCACGCAATATACTCCCTGTAGTAA	0.376	2.92e-24	5.12e-15	-0.297	0.0373	0.255
digestive tract	CATCGCTTTCCAGGCTGGCTCCCGTATAACTCCATGACCGGAATATATCTG	0.5	6.81e-22	4.1e-13	-0.255	0.0346	0.237
digestive tract	TACGCTGAATAAAAACGTGGCGGACTGGAACACCTCTTTTAACCTGCAGT	0.455	4.2e-21	1.94e-11	-0.251	0.0369	0.22
digestive tract	TATCAGGGAAAAGGAATGTCAACACCTCTTACATTAGGTAATGGT	0.434	1.36e-22	8.87e-13	-0.276	0.038	0.234
digestive tract	GAATACTGGGGAGAAGAACACGTATGGTGGGA	0.5	6.81e-22	3.96e-13	-0.255	0.0346	0.237
digestive tract	AGTTTATAAGCCTTGTCAGTGGGCTTTGCAGCCCGGATTTTTGCGTCA	0.712	1.71e-18	3.37e-11	-0.245	0.0365	0.217
digestive tract	ATACTGGGGAGAAGAACACGTATGGTGGGACGGCAGGGC	0.476	7.22e-21	8.85e-13	-0.248	0.0341	0.234
digestive tract	TGACGGTTATAAAGGCCAGCCTGTCACCCGACTGG	0.518	2.35e-15	8.45e-09	-0.213	0.0366	0.189
digestive tract	AGAAGAACACGTATGGTGGGACGGCAGGGCT	0.475	1.14e-20	1.25e-12	-0.246	0.0341	0.232
digestive tract	CTGCCAGTCGGGTGACAGGCTGGCCTTTATAAC	0.536	1.95e-16	1.42e-09	-0.219	0.0358	0.199
digestive tract	CGGACTGGAACACCTCTTTTAACCTGCAGTAC	0.456	2.66e-21	1.34e-11	-0.252	0.0368	0.222
digestive tract	CGGGTGACAGGCTGGCCTTTATAACCGTCAA	0.58	5.92e-14	1.57e-08	-0.2	0.0351	0.186
digestive tract	TGAGTTTATAAGCCTTGTCAGTGGGCTTTGCA	0.711	3.03e-18	5.4e-11	-0.243	0.0365	0.215
digestive tract	ACTTCTCACTCCCGTCAAACACCGCGCGGGTTCTGTCCAGCGAAACAGCA	0.491	2.9e-20	9.08e-12	-0.239	0.0345	0.224
digestive tract	ATCATAAATAACAACCTCTTTTTCATTACTGAACACA	0.614	1.49e-19	1.53e-10	-0.241	0.0372	0.21
digestive tract	TCTTTTCTAATTTACTGAACCGGCGCAGACTTACAGAAAAACACTCCGGCACC	0.281	2.75e-12	8.85e-09	-0.227	0.0391	0.189
digestive tract	GACTTAATCATAAATAACAACCTCTTTTTCATTACT	0.616	5.34e-20	7.02e-11	-0.246	0.0373	0.214
digestive tract	GGCACTCCCGTAAGGAGGTCTGCGAGAAATACCAGA	0.612	1.46e-18	3.01e-09	-0.23	0.0383	0.195
digestive tract	GTCATTGACTTCTCACTCCCGTCAAACACCGCGCG	0.5	6.81e-22	4.08e-13	-0.255	0.0346	0.237
digestive tract	CCCGCGCGGTGTTTGACGGGAGTGAGAAGTCA	0.491	2.9e-20	9.08e-12	-0.239	0.0345	0.224
digestive tract	CGACTTAATCATAAATAACAACCTCTTTTTC	0.599	7.19e-20	1.41e-10	-0.239	0.0369	0.211
digestive tract	GTGCAAAATGCCAGCGCTGGTATTGTGGAACCCGGCC	0.279	5.34e-12	2.39e-08	-0.215	0.0381	0.184
digestive tract	CCACAATACCAGCGCTGGCATTTTGCACATTGCCA	0.379	9.65e-14	1.72e-08	-0.203	0.0357	0.186
digestive tract	AATATTGCCCGGGCAGGGAAAGTAATGCCTGCAATAC	0.482	1.67e-21	4.29e-13	-0.249	0.0339	0.237
digestive tract	AATGAAGTATGGCAGGACCAGTTAATTCTGAACAAAGTCAGCG	0.502	2.59e-22	1.82e-13	-0.259	0.0346	0.241
digestive tract	ATGTGCAAAATGCCAGCGCTGGTATTGTGGAA	0.377	2.21e-14	6.21e-09	-0.21	0.0358	0.191
digestive tract	CCAGTTTACTGATGCTGGCGAGGTAACAGGCAA	0.7	2.26e-15	3e-09	-0.232	0.0387	0.195
digestive tract	AATGCAATGGCTGGGCAGACTAATGTACTGGC	0.347	2.6e-22	7.68e-13	-0.276	0.038	0.235
digestive tract	TGCAATGGCTGGGCAGACTAATGTACTGGCAACAAATATA	0.364	2.43e-23	4.41e-14	-0.286	0.0373	0.247
digestive tract	GCAAATACAGGCCCTTCGGTCTCATGCCCGTATCC	0.493	2.12e-22	3.55e-13	-0.258	0.035	0.238
digestive tract	CCATAGTTCAGCCTTCTGAATGCGTTAAAGAGGG	0.778	4.17e-16	1.8e-08	-0.238	0.0419	0.185
digestive tract	CCGGCAGACAGTGCGGCAAACAGTAAAAGAG	0.433	5.78e-19	6.29e-12	-0.233	0.0335	0.225
digestive tract	CGGATACGGGCATGAGACCGAAGGGCCTGTA	0.332	1.61e-11	5.54e-09	-0.21	0.0357	0.192
digestive tract	TGAATTTTCACCTTACTGGTATGAACTCGGCCTTCTGCATTTTCT	0.655	8.25e-19	1.17e-09	-0.247	0.0403	0.2
digestive tract	AATAATTTTTTCCTGATTTTCATTTTCTATCCATGCCTGAGCA	0.501	4.21e-22	2.69e-13	-0.257	0.0346	0.239
digestive tract	ACTGACGCAAAAATCCGGGCTGCAAAGCCCAC	0.713	9.63e-19	1.66e-11	-0.249	0.0365	0.221
digestive tract	ACGCATCTCTGTTATTGCTTCTGATGCGGAGCAT	0.673	2.9e-14	2.13e-08	-0.212	0.0375	0.184
digestive tract	GCCCGTTTTAAAATCCCATACAATGTGGCCAA	0.371	1.83e-23	2.44e-14	-0.29	0.0374	0.249
digestive tract	CCGTTTTAAAATCCCATACAATGTGGCCAAAAC	0.375	4.64e-24	7.18e-15	-0.296	0.0374	0.254
digestive tract	TGACTGACGCAAAAATCCGGGCTGCAAAGCC	0.718	1.46e-18	1.43e-11	-0.251	0.0366	0.221
digestive tract	GACTGACGCAAAAATCCGGGCTGCAAAGCCC	0.714	5.38e-19	8.82e-12	-0.253	0.0365	0.224
digestive tract	GGCCACATTGTATGGGATTTTAAAACGGGCCC	0.284	1.39e-14	1.03e-10	-0.253	0.0387	0.212
digestive tract	CCATGGATTCCGGGCGATGGCGTGCAGTGCA	0.713	5.27e-17	7.43e-09	-0.234	0.0401	0.19
digestive tract	ACAGTGTCAGGTAAATGTACCGGAGACAGCAATATCTGA	0.482	1.12e-22	5.26e-14	-0.259	0.0338	0.246
digestive tract	GATGTTAATCTGCACATCAGCCAGTACAGCGACCG	0.495	7.26e-21	1.54e-12	-0.243	0.0339	0.232
digestive tract	CTGATGTTAATCTGCACATCAGCCAGTACAG	0.498	6.64e-21	1.84e-12	-0.243	0.034	0.231
digestive tract	TTCCCCTGATTATTACCGCCAGTGACATCAC	0.611	3.09e-16	6.76e-10	-0.219	0.035	0.203
digestive tract	TGATGTCACTGGCGGTAATAATCAGGGGAAC	0.614	7.76e-17	2.04e-10	-0.225	0.035	0.209
digestive tract	TGATGTTAATCTGCACATCAGCCAGTACAGC	0.498	6.64e-21	1.84e-12	-0.243	0.034	0.231
digestive tract	AAAGTTTCTTCGAATAATAAAAATCATGCTTTCTGTTATCAACGGAAAG	0.263	7.94e-11	1.96e-08	-0.228	0.0403	0.185
digestive tract	TACCAGGCCCGCTATTACCTGTTATTACTGGAAAAAG	0.405	9e-19	1.46e-13	-0.264	0.0352	0.242
digestive tract	ACTGATAACCTGTCTTACCGACAACCAGGAGC	0.565	1.22e-11	2.38e-08	-0.2	0.0354	0.184
digestive tract	CCGGTATCAGGACGAATATCCACTCCCGGCAACCCATGAAAAT	0.5	6.81e-22	3.96e-13	-0.255	0.0346	0.237
digestive tract	GGACGACTGATAACCTGTCTTACCGACAACCAGGA	0.563	9.5e-12	1.94e-08	-0.2	0.0354	0.185
digestive tract	GCCCGGAATCCATGGCCACAGACTTCCTGGGTTGTGTCATA	0.246	1.53e-11	1.74e-08	-0.231	0.0407	0.185
digestive tract	GCCGGGAGTGGATATTCGTCCTGATACCGGAGCGGGCGT	0.486	7.78e-20	1.93e-11	-0.234	0.0344	0.22
digestive tract	ACAACAATATTCTGCCCGTTATTAATGGTGCATGG	0.435	3.38e-22	1.81e-12	-0.274	0.0383	0.231
digestive tract	AATATTCTGCCCGTTATTAATGGTGCATGGGGG	0.432	1.33e-21	6.01e-12	-0.266	0.0382	0.225
digestive tract	ATTCTGCCCGTTATTAATGGTGCATGGGGGG	0.426	8.59e-22	4.01e-12	-0.268	0.038	0.227
digestive tract	TTCACTGATTGGTTTACGCGGGTCATGTGCACC	0.235	4.47e-12	1.11e-08	-0.243	0.0422	0.188
digestive tract	AATCACAAAAACCATAAGCATATCCTGTACGT	0.29	1.28e-16	4.82e-09	-0.231	0.0391	0.192
digestive tract	ATACGTACAGGATATGCTTATGGTTTTTGTGA	0.319	2.4e-19	3.71e-11	-0.257	0.0384	0.217
digestive tract	ATCGGTGTCCAGCAGTGCAATGCCTAACCGGCCGG	0.498	1.77e-21	8.87e-13	-0.251	0.0346	0.234
digestive tract	CTCCGGTTCAGCGCCTTGAGCCGGGTGCGAAAAG	0.496	8.01e-23	5.15e-14	-0.263	0.0344	0.246
digestive tract	TTGGCAATCGTCTTATCCCTGAAGGTTTCAGTGGCA	0.644	3.03e-18	6.14e-09	-0.236	0.0403	0.191
digestive tract	GGACACTGAATGGCGGGGATTTCCGGACCACGGC	0.38	1.98e-24	1.28e-14	-0.292	0.0373	0.252
digestive tract	ACTGACGCCAGACTTTACGCACACCGTACACCTG	0.599	4.07e-16	2.52e-08	-0.205	0.0365	0.183
digestive tract	ACGCCAGACTTTACGCACACCGTACACCTGA	0.597	9.52e-17	8.69e-09	-0.212	0.0366	0.189
digestive tract	ATCAGGTGTACGGTGTGCGTAAAGTCTGGCG	0.6	2.6e-16	1.4e-08	-0.208	0.0364	0.187
digestive tract	AGCAGGACACTGAATGGCGGGGATTTCCGGACC	0.36	2.21e-23	8.93e-14	-0.292	0.0385	0.244
digestive tract	AGGACACTGAATGGCGGGGATTTCCGGACCA	0.359	3.47e-23	1.36e-13	-0.29	0.0385	0.242
digestive tract	GCTGATATCACGCAGTCAGTAGCCCGTATTGAGGGAGAGAGAACGTTTCAGGGAAAATCCTGGCGTCT	0.5	6.81e-22	3.96e-13	-0.255	0.0346	0.237
digestive tract	GCCAGCGCCTGGCTCCATTGGCTTTGCGGGCACG	0.767	4.72e-17	2.27e-08	-0.261	0.0462	0.184
digestive tract	AAGTCTGTGGCCATGGATTCCGGGCGATGGC	0.713	1.42e-17	3.54e-09	-0.237	0.0397	0.194
digestive tract	GCACTGCACGCCATCGCCCGGAATCCATGGCCACAGAC	0.711	1.55e-16	1.65e-08	-0.227	0.0399	0.186
digestive tract	ATCGCCCGGAATCCATGGCCACAGACTTCCT	0.696	3.45e-17	4.53e-09	-0.233	0.0393	0.193
digestive tract	AGTCTGTGGCCATGGATTCCGGGCGATGGCG	0.697	2.02e-17	3.62e-09	-0.236	0.0395	0.194
digestive tract	CATCGCCCGGAATCCATGGCCACAGACTTCC	0.712	2.47e-17	4.47e-09	-0.234	0.0395	0.193
digestive tract	CCAGGAAGTCTGTGGCCATGGATTCCGGGCGA	0.243	4.33e-12	7.69e-09	-0.239	0.041	0.19
digestive tract	CCATCGCCCGGAATCCATGGCCACAGACTTC	0.714	8.12e-18	1.9e-09	-0.241	0.0396	0.197
digestive tract	TGTGGAAATTAAGTATGATTCGAAAAAAGATTCTGA	0.489	5.39e-21	1.15e-12	-0.248	0.0344	0.233
digestive tract	AAAGAGCGCCTGTGCTTTTTATCATCACATTCCCTTA	0.466	5.58e-25	3.01e-15	-0.278	0.0347	0.257
digestive tract	AATTAAGTATGATTCGAAAAAAGATTCTGATGGC	0.5	1.76e-22	1.17e-13	-0.261	0.0346	0.243
digestive tract	AATTACAGAATGTGGAAATTAAGTATGATTCG	0.489	1.99e-20	3.73e-12	-0.242	0.0343	0.228
digestive tract	TTACAGAATGTGGAAATTAAGTATGATTCGAAAAAAGA	0.488	8.57e-21	1.66e-12	-0.246	0.0343	0.231
digestive tract	AAGTATGATTCGAAAAAAGATTCTGATGGCTGC	0.463	4.27e-19	4.38e-11	-0.231	0.0346	0.216
digestive tract	CTGCGTCTGAGCATAAAATATGAGTAAGGGAATGTGATGATAAAAAGCACAGGC	0.467	3.38e-25	1.96e-15	-0.28	0.0347	0.259
digestive tract	ATGTTCAGCATCAGATACTTTAAGAAGGGCTCCGC	0.581	4.53e-16	1.58e-08	-0.204	0.0357	0.186
digestive tract	CAGCATCAGATACTTTAAGAAGGGCTCCGCGCA	0.285	7.21e-11	9.86e-09	-0.224	0.0387	0.189
digestive tract	GCCGTTGAGTTTAATACAGATGTACTTGACGC	0.499	2.86e-22	2.07e-13	-0.258	0.0346	0.24
digestive tract	GTACAGGCAGGTCTGACAACCTCACCATGAAAAG	0.499	1.1e-21	5.68e-13	-0.253	0.0346	0.236
digestive tract	AGGCAGGTCTGACAACCTCACCATGAAAAGCAGCCCTGCC	0.465	4.97e-20	2.67e-12	-0.241	0.034	0.229
digestive tract	ATATTCTGAACCTGTAAAAAAGGATGGACCATAA	0.631	2.72e-17	1.08e-08	-0.224	0.0387	0.188
digestive tract	CCCTATCTTGCTCAGGCATGGATAGAAAATGAAAATCA	0.502	2.59e-22	1.82e-13	-0.259	0.0346	0.241
digestive tract	GAAAAAAGATTCTGATGGCTGCCATCCCCCTG	0.454	8.88e-20	2.6e-11	-0.236	0.035	0.219
digestive tract	GGTAAATGTACCGGAGACAGCAATATCTGACCAGCAG	0.482	1.12e-22	5.26e-14	-0.259	0.0338	0.246
digestive tract	GATTCGAAAAAAGATTCTGATGGCTGCCATCCCCC	0.453	1.38e-19	3.76e-11	-0.234	0.035	0.217
digestive tract	TATGATTCGAAAAAAGATTCTGATGGCTGCCAT	0.454	3.16e-19	7.97e-11	-0.231	0.0351	0.213
digestive tract	ATTTCATCCATCAGGCCGCGTCTTCTCCGGGA	0.69	1.33e-16	2.17e-09	-0.23	0.038	0.197
digestive tract	CATCCATCAGGCCGCGTCTTCTCCGGGAGAC	0.673	8.63e-16	1.39e-08	-0.215	0.0376	0.187
digestive tract	CTCCCGGAGAAGACGCGGCCTGATGGATGAA	0.69	1.33e-16	2.17e-09	-0.23	0.038	0.197
digestive tract	TCATCCATCAGGCCGCGTCTTCTCCGGGAGA	0.69	1.33e-16	2.17e-09	-0.23	0.038	0.197
digestive tract	ATCACCTTCGGAGAGGATTTATCCGCCAGTGCA	0.467	3.42e-15	1.01e-09	-0.209	0.0339	0.201
digestive tract	AGAGGCGGCCCTCCCGGGCCATCTGAAGGTA	0.446	2.07e-17	2.64e-10	-0.218	0.0341	0.207
digestive tract	AGGAAAACTGATTATTCCTGCCTGTACTGTA	0.47	9.99e-18	5.42e-10	-0.213	0.034	0.204
digestive tract	GAGGCGGCCCTCCCGGGCCATCTGAAGGTAACCGG	0.487	4.95e-20	6.23e-12	-0.237	0.034	0.225
digestive tract	CCGGATTCAATCAATGCACTGCACGCCATCGCC	0.653	2.34e-18	6.24e-09	-0.239	0.0408	0.191
digestive tract	CAAAGTATGCAATTAGCCAGTCGTTTTGGTCATGTAAAT	0.481	3.89e-13	1.27e-09	-0.206	0.0336	0.2
digestive tract	CAATTAGCCAGTCGTTTTGGTCATGTAAATCAGAT	0.481	3.89e-13	1.27e-09	-0.206	0.0336	0.2
digestive tract	TTGACTGCAAAAGGTATTCTGTCTTTCATTCCACGCAT	0.478	3.91e-20	6.97e-12	-0.238	0.0343	0.225
digestive tract	TATTATTCTCGCCCAGCGTCAGGTTTGCCCGCCA	0.492	3.43e-22	5.21e-13	-0.256	0.035	0.236
digestive tract	AAAAAATCTGTAATGCGGGTAATATTAGTTCTGGTAAAC	0.675	2.04e-18	1.7e-08	-0.236	0.0415	0.186
digestive tract	TATAAACAGTGGAAAACTCATCGTACATAATCTGGTGATGA	0.652	4.83e-17	1.56e-08	-0.228	0.0399	0.186
digestive tract	AACACCGGCAAGTCCCATAACCGCCATGAGG	0.587	1.5e-14	1.39e-08	-0.206	0.036	0.187
digestive tract	ATTCACTGTATTATCATGGGCAACGTTAATCCCGGACAATA	0.646	2.95e-19	5.51e-10	-0.253	0.0403	0.204
digestive tract	TATCATGGGCAACGTTAATCCCGGACAATAAAAGGAC	0.648	3.83e-19	5.93e-10	-0.252	0.0402	0.203
digestive tract	CAGTTTACCAGAACTAATATTACCCGCATTAC	0.675	2.04e-18	1.7e-08	-0.236	0.0415	0.186
digestive tract	CAGTTGTTTGTTATCATTGGAGATATCAAGC	0.47	3.56e-22	5.25e-13	-0.253	0.0346	0.236
digestive tract	CTATAAACAGTGGAAAACTCATCGTACATAA	0.669	2.15e-18	1.3e-09	-0.243	0.0396	0.199
digestive tract	TGAGACCGAAGGGCCTGTATTTGCGACCGGAGAGGC	0.458	2.38e-18	4.11e-10	-0.218	0.0344	0.205
digestive tract	CGGGCATGAGACCGAAGGGCCTGTATTTGCGACCGG	0.467	2.62e-19	1.38e-10	-0.224	0.0346	0.211
digestive tract	TTACAAACAGCAATGCTTCCGGATATTGCCCCCATAA	0.649	1.08e-17	1.49e-08	-0.231	0.0404	0.186
digestive tract	CACAATTCTGAGGGTGTAATCCAGCGCTTCTTCATTACCCGTC	0.452	8.75e-18	6.16e-10	-0.212	0.034	0.203
digestive tract	ATAGACGAAGCCCTGCCATGTGCTGACGTAA	0.608	3.72e-16	2.09e-09	-0.214	0.0353	0.197
digestive tract	GTTTACAAACAGCAATGCTTCCGGATATTGCC	0.648	1.78e-17	2.5e-08	-0.227	0.0403	0.183
digestive tract	CTGGTATGAACTCGGCCTTCTGCATTTTCTTAATGGGGA	0.655	8.25e-19	1.17e-09	-0.247	0.0403	0.2
digestive tract	TAAACTTATCAACACCTTTAACCTGTGATCGC	0.546	6.05e-12	2.27e-08	-0.201	0.0356	0.184
digestive tract	ATCACAGGTTAAAGGTGTTGATAAGTTTATGGATGAA	0.553	1.3e-11	2.39e-08	-0.201	0.0357	0.184
digestive tract	ACCAGATGAATAATGGGTATTTCAGTACAAC	0.624	2.74e-19	4.37e-10	-0.239	0.0379	0.205
digestive tract	CTGATGATTTTCATCGTATACGCGCTGTATCTCT	0.63	1.56e-15	1.33e-08	-0.209	0.0364	0.187
digestive tract	CCAGATGAATAATGGGTATTTCAGTACAACACT	0.612	5.12e-18	2.17e-09	-0.225	0.0372	0.197
digestive tract	GTCATAACCTTTTTGGGGAATACTACCCACGCA	0.375	1.07e-24	1.93e-15	-0.301	0.0373	0.259
digestive tract	GTGGGTAGTATTCCCCAAAAAGGTTATGACC	0.374	3.85e-25	6.5e-16	-0.306	0.0372	0.263
digestive tract	CAATTATCTTGCTAATAACCAGACAGGAGTAACCAGACC	0.616	1.01e-16	3.76e-09	-0.22	0.0369	0.194
digestive tract	ACTCCTGTCTGGTTATTAGCAAGATAATTGCTATA	0.615	4.86e-17	2.26e-09	-0.223	0.0369	0.197
digestive tract	GCTGGTGAGTAATGAGGTGCCGTTAAGCCTCCGGCCGGA	0.473	2.83e-20	1.42e-11	-0.238	0.0348	0.221
digestive tract	CCATTTTTTCATCAGAAATCACTTCCGTAATTACAGTTATTCATTT	0.455	1.11e-21	6.28e-12	-0.264	0.0379	0.225
digestive tract	GAACCATTTTTTCATCAGAAATCACTTCCGTAA	0.399	7.61e-23	1.7e-13	-0.277	0.0369	0.241
digestive tract	GACGCCATCGAAAGTCACCCTTATCCGGGAATCA	0.438	1.83e-20	3.72e-11	-0.244	0.0364	0.217
digestive tract	CCCCGGACGCCATCGAAAGTCACCCTTATCCGGGA	0.442	4.79e-21	1.4e-11	-0.25	0.0365	0.222
digestive tract	CGGAAGTGATTTCTGATGAAAAAATGGTTCCC	0.398	1.2e-22	3.01e-13	-0.275	0.0371	0.239
digestive tract	GACTGATGAGACGTGATGTCACTGGCGGTAATAATC	0.595	2.35e-16	1.02e-09	-0.215	0.0348	0.201
digestive tract	TGAGACGTGATGTCACTGGCGGTAATAATCAGGG	0.595	2.35e-16	1.02e-09	-0.215	0.0348	0.201
digestive tract	AGTGACATCACGTCTCATCAGTCCGTCAGCAG	0.563	6.69e-15	1.14e-08	-0.2	0.0347	0.188
digestive tract	CCAGTGACATCACGTCTCATCAGTCCGTCAGC	0.562	1.01e-14	1.49e-08	-0.198	0.0346	0.186
digestive tract	AGACGTTAACTCTTATCAGGGAGGGAATGTGG	0.262	4.44e-13	2.63e-09	-0.237	0.0393	0.196
digestive tract	GCCGGGTTATATCTGATGATGCCAGACTGTAC	0.657	1.83e-14	1.18e-08	-0.205	0.0356	0.188
digestive tract	ACGGAAGAGGCGGCCCTCCCGGGCCATCTGAAGGT	0.447	4.53e-17	5.76e-10	-0.214	0.0341	0.204
digestive tract	ATCTCGTGCTGTTCTGGTCTCAATACTTCCATGC	0.301	1.59e-12	2.43e-08	-0.219	0.0389	0.184
digestive tract	GCCGCGCACAGCGGCCCGAATAGCCTGCCGC	0.654	1.36e-11	1.04e-08	-0.197	0.0341	0.188
digestive tract	ACACAGCGATAAAGTACTCAAAAGCCTCGAGAC	0.677	4.53e-14	1.02e-09	-0.216	0.035	0.201
digestive tract	ATCTGCTTGACAGACCCTGCCATGTGTCCGGTGACAGTCTGAA	0.484	1.91e-19	1.26e-11	-0.233	0.0339	0.222
digestive tract	ACCCTGCCATGTGTCCGGTGACAGTCTGAATAAA	0.433	1.63e-19	1.83e-10	-0.238	0.0369	0.209
digestive tract	CATTTCCTGACCGACTGATGACTTCATGATGCGCCATG	0.616	1.98e-19	3.02e-10	-0.241	0.0378	0.207
digestive tract	ATGAAGATTTCTTATCGAAGACATGAAAATG	0.298	1.57e-13	7.07e-09	-0.228	0.0389	0.19
digestive tract	AAATACCATCTGTAAGTTATTACCGTTTTAGATCTGAT	0.444	1.77e-11	2.3e-08	-0.193	0.0342	0.184
digestive tract	AGCATATATCCAGGGGCCCGACAGAAGGGGG	0.611	2.82e-17	1.41e-08	-0.214	0.0373	0.187
digestive tract	ATGGTTCTCACCACATTATTCGCAGCGGAGA	0.503	5.24e-17	1.95e-08	-0.222	0.0391	0.185
digestive tract	CGGTGATTATAATGCACTGGCAGCCGGTGCCGGCTGGGAC	0.5	1.76e-22	1.18e-13	-0.26	0.0345	0.243
digestive tract	CAAATACTTACATCGCAGAAATACTGTGCGGAA	0.653	6.4e-19	9.38e-10	-0.249	0.0402	0.201
digestive tract	ACAGTATTTCTGCGATGTAAGTATTTGCCGCAAAGCC	0.652	3.91e-18	4.46e-09	-0.239	0.0404	0.193
digestive tract	ATTTATCTGTTTCAGTGAAGCATGCCCACAG	0.214	1.41e-14	5.97e-09	-0.278	0.0473	0.191
digestive tract	GCGATGTAAGTATTTGCCGCAAAGCCGCGACGAA	0.651	6.52e-18	8.99e-09	-0.235	0.0405	0.189
digestive tract	CGCACAGTATTTCTGCGATGTAAGTATTTGCCG	0.654	1.39e-18	1.7e-09	-0.244	0.0402	0.198
digestive tract	CTGCGATGTAAGTATTTGCCGCAAAGCCGCGA	0.649	3.04e-18	4.24e-09	-0.239	0.0404	0.193
digestive tract	GCGGCTTTGCGGCAAATACTTACATCGCAGAA	0.651	6.52e-18	8.47e-09	-0.235	0.0405	0.189
digestive tract	CCACCATGTGCTGTATCCTGCTTTTGCTGCCAGC	0.699	3.73e-15	7.53e-09	-0.223	0.0383	0.19
digestive tract	CATGTGCTGTATCCTGCTTTTGCTGCCAGCGC	0.7	7.55e-15	1.3e-08	-0.22	0.0384	0.187
digestive tract	GCTGTATCCTGCTTTTGCTGCCAGCGCCACCA	0.695	2.42e-15	5.86e-09	-0.225	0.0383	0.191
digestive tract	TGTGCTGTATCCTGCTTTTGCTGCCAGCGCCAC	0.698	1.83e-15	3.16e-09	-0.229	0.0383	0.195
digestive tract	TGTATCCTGCTTTTGCTGCCAGCGCCACCAC	0.692	1.95e-15	3.7e-09	-0.227	0.038	0.194

### Sheet: with covariates
target variable	variant	af	filter-pvalue	lrt-pvalue	beta	beta-std-err	variant_h2	lineage	notes
admission to ICU	AGCTGGATTTGCCCCTATATTTCCAGACATC	0.0121	3.45e-08	8.53e-09	0.613	0.106	0.192	NA
urinary tract	GAAACAATGGAGTCCCAGCCATGCCCCAGACCAACCGAAAATT	0.304	8.55e-22	1.03e-09	0.243	0.0394	0.203	A
urinary tract	CCTCAGAAATAAATGAAAGTCCGGAATATTAACGGCTGATGAAT	0.486	6.22e-22	1.61e-09	0.204	0.0334	0.2	NA
urinary tract	CCCGGTACTGTCGTTTATCTGTAATGGCAGCCGTTGCTCTGTGAAAAAAGAGAAATAATGT	0.484	2.34e-20	2.3e-08	0.189	0.0335	0.186	NA
urinary tract	TCACGCTGGGACGACGGCATTCCCGGACTGATGCTGGATTATAACCTCAACGGGACG	0.498	2.96e-22	1.36e-09	0.206	0.0336	0.201	B1
urinary tract	ATCTGACGTTTCTTCCTGAAGAAATTCGCCAGAAAATC	0.442	3.96e-14	1.23e-08	0.189	0.033	0.189	B1
urinary tract	AGAAATTCGCCAGAAAATCCTTGAACATCTCC	0.444	4.84e-14	1.3e-08	0.189	0.033	0.189	cladeV
urinary tract	GGGCACTGAAGTAAAGGTGAACGTTGAACGTGCTGTGTCCAGACCTG	0.415	4.37e-25	1.04e-09	0.223	0.0362	0.203	NA
urinary tract	CTGCCATTACGAAAGGGCACTGAAGTAAAGGTGAACGTTGAACG	0.453	9.71e-25	1.1e-09	0.227	0.0368	0.202	NA
urinary tract	ACACAGGAGAGACAACGATGAGATGGTACAAAGCAGGTACACAAA	0.375	6.1e-29	2.44e-12	0.259	0.0364	0.232	NA
urinary tract	CATATCCTGTACGTATAAGAGTGGCTCACCCTGGATAAAGGTCACAGGTA	0.356	1.8e-29	2.09e-12	0.263	0.0369	0.232	NA
urinary tract	ACAAAAACCATAAGCATATCCTGTACGTATAAGAGTGGCTCACC	0.363	6.56e-29	3.94e-12	0.256	0.0364	0.23	NA
urinary tract	GTACCATCTCATCGTTGTCTCTCCTGTGTCCAC	0.402	2.59e-25	1.17e-09	0.225	0.0366	0.202	NA
urinary tract	CCATCTCATCGTTGTCTCTCCTGTGTCCACCCC	0.373	1.93e-28	4.46e-12	0.256	0.0365	0.229	NA
urinary tract	GTTAACGGGGTGGACACAGGAGAGACAACGATGAGA	0.37	2.68e-29	1.38e-12	0.264	0.0367	0.234	NA
urinary tract	TGTACCATCTCATCGTTGTCTCTCCTGTGTC	0.403	1.49e-25	8.46e-10	0.227	0.0366	0.204	F
urinary tract	AAACCCAGGACCATTACACTGATTCCAGGTT	0.269	9.33e-24	5.47e-09	0.242	0.041	0.194	B2
urinary tract	AACCCAGGACCATTACACTGATTCCAGGTTACCG	0.281	6.73e-23	3.9e-09	0.24	0.0403	0.196	NA
urinary tract	ACCTGGAATCAGTGTAATGGTCCTGGGTTTG	0.266	4.28e-23	2.64e-08	0.232	0.0414	0.185	NA
urinary tract	CGTCACGCCACTCAGCCAGGCAAGGCCTTCGTCGGCCACCATGCCCAG	0.44	4.19e-26	2.57e-10	0.241	0.0377	0.21	NA
urinary tract	GTCCCGTTATAACTGAACTGATGAGAGTCTCCTCCCTGATAATTACGGGAAACCGT	0.492	3.29e-22	9.15e-10	0.207	0.0334	0.203	NA
urinary tract	GAGTCGTACAGCACCCGTCCCTGCTGCGACACCACAACACGGGCATTAGTCTCCGCAATCCCGGTAATCTGCGGTGCATAGCCTCGCAGTCTGGG	0.501	5.61e-23	6.99e-10	0.21	0.0336	0.205	NA
urinary tract	AGGTAATGGTTCAGGAAATGGTTACAGAGTGACAGCAGGTCTGGACACAGC	0.431	3.7e-24	3.14e-09	0.218	0.0365	0.197	F
urinary tract	CACAGTCCCGTTATAACTGAACTGATGAGAGTCT	0.491	1.52e-22	4.35e-10	0.211	0.0334	0.207	NA
urinary tract	TTTTCACTTCCTCCCAGACCAATAACAGTGACATAATA	0.49	2.63e-22	1.26e-09	0.206	0.0335	0.202	NA
urinary tract	TACACTGATTCCAGGTTACCGTAGCAATGCCCGGGCGCCACGAAGTTATAAATTG	0.374	1.09e-28	1.83e-12	0.259	0.0362	0.233	NA
urinary tract	CCACAGTCCCGTTATAACTGAACTGATGAGA	0.495	1.1e-22	3.49e-10	0.213	0.0335	0.208	C
urinary tract	CCCACAGTCCCGTTATAACTGAACTGATGAG	0.499	4.5e-23	3.83e-10	0.213	0.0337	0.208	NA
urinary tract	CCCTATTATGTCACTGTTATTGGTCTGGGAG	0.488	2.1e-22	1.88e-09	0.204	0.0336	0.199	NA
urinary tract	CCTATTATGTCACTGTTATTGGTCTGGGAGGA	0.489	1.21e-22	9.78e-10	0.207	0.0336	0.203	NA
urinary tract	CGCACACTGACCATCATGCCAGTAAACAACTTTATCCAGAGATTCTGCTGTTAACCCCATCAGTCTGACCATATCTGATGTCAG	0.5	9.81e-23	8.1e-10	0.209	0.0337	0.204	D
urinary tract	GTAATATTGTTGACTGCAAAAGGTATTCTGTCTTTCATT	0.496	6.29e-23	3.17e-10	0.213	0.0335	0.209	NA
urinary tract	ATAATCTGCCAGGCGTCTTCCATCGCCAGAGTACAGGC	0.5	9.81e-23	8.1e-10	0.209	0.0337	0.204	NA
urinary tract	TTAATATAAGACAGATAAGGGGTATTATAATTTGCCGATTTTACTGTCTGCTCTGAACGGG	0.502	8.24e-24	3.25e-10	0.214	0.0337	0.208	NA
urinary tract	TATACGTCTTTCGGCGTCAGTGCTTCCGGTGGGGCAACAATTACCGGAAAAGGTGCGGCGTTACATGCAGGGGGAATGTCCGGTGGAACACGTCTTCTTGTTGACACGGATG	0.502	3.2e-23	5.3e-10	0.212	0.0337	0.206	NA
urinary tract	AGTCATAAATCAGTGTCCGGCTCAGGGAAGG	0.605	3.5e-19	6.52e-10	0.207	0.0331	0.205	NA
urinary tract	CAGAATACCTTTTGCAGTCAACAATATTACCTGT	0.498	7.86e-23	4.14e-10	0.212	0.0335	0.207	cladeV
urinary tract	TGGCAAATTTGTCCGCGAATATTGCATCCCTGCAGAAAGG	0.502	3.2e-23	5.3e-10	0.212	0.0337	0.206	F
urinary tract	AACATCAAGACGTCCGCGAACTGAACTGTCCAGGTCCTGAATACTGAATGGCCCTGCGGGG	0.5	9.81e-23	1.3e-09	0.206	0.0336	0.201	A
urinary tract	CAATAACCTCAACATCAAGACGTCCGCGAACTGAACTGTC	0.501	5.61e-23	6.99e-10	0.21	0.0336	0.205	A
urinary tract	GGGATGCAATATTCGCGGACAAATTTGCCAGCGGACTACGATGACTGTAATAGGCATTAAT	0.484	8.93e-24	6.54e-10	0.21	0.0337	0.205	D
urinary tract	GCTTCAGGTCAACAGAGGTTGTATTCCGGTAATAACTGCTGATGTCAG	0.425	3.54e-24	3.09e-09	0.225	0.0376	0.197	E
urinary tract	GTTTTATTTTAATCTCCGGGAAATACCGCCGAGGAGTGAAAAGGCCAATGTACTGC	0.5	9.81e-23	1.15e-09	0.208	0.0337	0.202	NA
urinary tract	ACCGGAAGCACTGACGCCGAAAGACGTATATCCTTTCTGCAGGGATGCAATATTCGCGGAC	0.493	3.31e-24	2.09e-10	0.218	0.0339	0.211	NA
urinary tract	TTCTGTTCAATAACCTCAACATCAAGACGTCCGCGAA	0.5	9.81e-23	1.1e-09	0.207	0.0336	0.202	NA
urinary tract	GAGGATCGCCGTGCTAAAAAAATCAGTCTGACATC	0.691	1.26e-21	2.25e-08	0.218	0.0386	0.186	NA
urinary tract	CTCAACCTTATTGCCTTTTACTTCGTAAGAGCCAAAATCAGCGGTTTCTGTT	0.559	1.12e-12	6e-09	0.195	0.0332	0.193	B2
urinary tract	TCCCGGCCTTTTTCACTGGTTACACTGGCACCAAACGGGGGCTGAGAGCCATCAGCAAGACGCAGTATTGCAAACAGACGTTTCCCTTTAAGCACGCTGAATTTCCGGTAACCAATGGCACCTTCTGTCAGCG	0.503	1.82e-23	4.23e-10	0.213	0.0337	0.207	NA
urinary tract	AACCTTTTCTCTGATTCCCGGATAAGGGTGACTTTCGATGG	0.455	5.11e-24	9.89e-10	0.22	0.0356	0.203	B2
urinary tract	TGTGAATTTAACAGTCAGGGTGGGAACCTTTTCTCTGATTCCCGGATAAG	0.493	7.09e-22	1.23e-09	0.205	0.0334	0.202	G
urinary tract	CACCCTTATCCGGGAATCAGAGAAAAGGTTCCCA	0.453	1.54e-23	1.68e-09	0.216	0.0355	0.2	NA
urinary tract	GCGAGCTACAGTGGCAGTATGAGTAATGACCGTTATGTGAATATGGCCGGCTACACTGACA	0.503	6.98e-23	1.23e-09	0.207	0.0337	0.202	NA
urinary tract	TCATTACTCACCAGCGTGCAGGGTGAGGACAGCAGTGC	0.381	8.68e-14	4.03e-09	0.194	0.0326	0.195	NA
urinary tract	AAAATGGATATCCCTTATTTATTGAGGTTCATAATAAAGGTA	0.376	3.41e-29	1.28e-12	0.262	0.0363	0.235	NA
urinary tract	AGCGCTGAACCATACCTGCTTTTTCCAGTAATAACAGGTAATAGCG	0.367	5.14e-24	2.3e-10	0.249	0.0388	0.21	D
urinary tract	AAACCCTGTCGGTAAACTGGGATGGAAAAATACAGTGTCAGGTAAATGTACCGGA	0.416	7.08e-28	1.6e-10	0.243	0.0375	0.212	NA
urinary tract	AGCAGAATCGTTATCACGCCCCAGATATTTAGACCTTGAGGCTG	0.502	1.22e-22	1.6e-09	0.205	0.0337	0.2	cladeI
urinary tract	AAGCACAGCCCCGCCATACAGCGACCACTGGTTACTGAGCCCCCAGGA	0.5	2.56e-23	3.68e-10	0.214	0.0337	0.208	NA
urinary tract	CAGGAAACACGCGATCGGCATGGCTGAGAACAAACAGA	0.402	8.39e-12	8.84e-09	0.187	0.0322	0.191	NA
urinary tract	CATATACCGACATATAATCCCTGCGCACACTCTCACCA	0.566	1.12e-18	9.05e-10	0.199	0.0321	0.203	NA
urinary tract	GCACCGGCTGCCAGTGCATTATAATCACCGGCAAGCACAGCCCCGCCATACAGCGACCACTG	0.501	5.61e-23	6.49e-10	0.21	0.0337	0.205	E
urinary tract	CCATATACCGACATATAATCCCTGCGCACAC	0.565	1.89e-18	2.26e-09	0.194	0.0322	0.198	NA
urinary tract	GATAAGTTTAATTTATCCGGTCAGGCAAAAGG	0.499	4.5e-23	5.03e-10	0.212	0.0337	0.206	NA
urinary tract	CACCGATGGCAGCAGTCTGCTGAAACCCGGC	0.485	1.99e-23	2.04e-10	0.213	0.0332	0.211	F
urinary tract	GCATCGTTACAGATTTCATTTGTTGAACCTCAGTCGTCAGGAGATAAGGCAGAAAAAA	0.309	8.43e-15	1.31e-08	0.207	0.036	0.189	NA
urinary tract	TCTGTCCAGCGAAACAGCAGCGTCTGCCCCGGATATAACAAACAGGGG	0.448	1.35e-25	4.45e-10	0.233	0.0369	0.207	B2
urinary tract	TCAGCATATCACCGCGGGTGAATTCCATTCGTACACCAAATGCCTGTAAAAC	0.577	3.16e-12	1.42e-08	0.192	0.0335	0.188	NA
urinary tract	GACGCTGCTGTTTCGCTGGACAGAACCCGCGCGGT	0.493	7.09e-22	2.53e-09	0.202	0.0336	0.198	NA
urinary tract	GGCAGACGCTGCTGTTTCGCTGGACAGAACCCGC	0.44	2.94e-24	2.57e-09	0.221	0.0367	0.198	B1
urinary tract	GTTCTGTCCAGCGAAACAGCAGCGTCTGCCCC	0.448	1.35e-25	4.45e-10	0.233	0.0369	0.207	NA
urinary tract	CAGGCAGAGGAAGGTGAGTTTGAAACCGTGATGCTGTCTCCCCGTTCAGAGCAGACA	0.493	3.31e-24	1.28e-10	0.217	0.0333	0.213	G
urinary tract	ATGGTGATACCTTTTTACTGTGCCGGCCTGACCGGCG	0.486	6.22e-22	7.87e-10	0.207	0.0333	0.204	NA
urinary tract	GCCTCGGTTCCTTATCTGACGCGTCCGGGACAG	0.502	3.2e-23	5.57e-10	0.211	0.0336	0.206	NA
urinary tract	TACCGGACCTGTCCCGGACGCGTCAGATAAGGAACCGA	0.501	1.46e-23	2.61e-10	0.215	0.0336	0.21	NA
urinary tract	TGTATGTCGGAGTTGTATTTCTTAACAGCATAAAACG	0.3	3.63e-22	1.98e-10	0.253	0.0393	0.211	NA
urinary tract	TTCAACAAATGAAATCTGTAACGATGCGGGAGAAATACTTTGCCCGTTAACAATCACATCCAGA	0.491	1.03e-23	3.25e-10	0.216	0.0339	0.208	NA
urinary tract	CTGACTGTTAAATTCACAGTTCCTGAGCCGGAGGCTGAATTTTCTTTCA	0.436	3.13e-21	1.99e-09	0.202	0.0333	0.199	NA
urinary tract	AAAATTTCTTACCATGGCTGTATGTCGGAGTTGTATTTCTTAACAGCA	0.297	3.86e-22	1.52e-10	0.256	0.0396	0.212	NA
urinary tract	CAACCGAAAATTTCTTACCATGGCTGTATGTCGGAG	0.365	9.99e-29	7.08e-13	0.266	0.0365	0.237	NA
urinary tract	AATTTCACCTGGTCCGGAAAATGGCATAACCG	0.487	3.62e-22	1.3e-09	0.207	0.0337	0.201	NA
urinary tract	TTAATTTCCACATTCTGTAATTTCACCTGGTCCGGAA	0.489	1.21e-22	4.4e-10	0.21	0.0333	0.207	NA
urinary tract	CCACATTCTGTAATTTCACCTGGTCCGGAAAATGGC	0.5	2.56e-23	3.13e-10	0.214	0.0336	0.209	NA
urinary tract	CATACAGCCATGGTAAGAAATTTTCGGTTGGTCTGGG	0.369	4.79e-29	1.06e-12	0.264	0.0365	0.235	NA
urinary tract	TGGTTCAGCGCTCACCATTAAGACGGGGCATGGCAACATACTGG	0.366	2.1e-24	1.37e-10	0.253	0.0389	0.213	NA
urinary tract	AATCATACTTAATTTCCACATTCTGTAATTTCACCTGG	0.49	2.63e-22	8.39e-10	0.207	0.0333	0.204	NA
urinary tract	GTTATGCCATTTTCCGGACCAGGTGAAATTACAG	0.488	7.8e-22	1.84e-09	0.205	0.0337	0.2	NA
urinary tract	CCCAGCCATGCCCCAGACCAACCGAAAATTTCTTACCATGG	0.302	5.59e-22	5.05e-10	0.247	0.0393	0.206	NA
urinary tract	TCTGTAATTTCACCTGGTCCGGAAAATGGCA	0.501	1.46e-23	2.75e-10	0.215	0.0337	0.209	B2
urinary tract	GTGACAAATTTCGGACAGACCTTCAGCATATCACCGCGGGTGAAT	0.564	5.45e-13	5.3e-09	0.196	0.0332	0.194	NA
urinary tract	GGGAATCTGGGGCCCTGGCGCCTGCGGGCTGACTATCAGGGAAGC	0.499	4.5e-23	5.72e-10	0.211	0.0337	0.206	NA
urinary tract	GTGGCTCACCCTGGATAAAGGTCACAGGTAATGCAATGGCTGGGCAGACTAATGTACTG	0.348	9.65e-28	2.48e-11	0.248	0.0366	0.221	E
urinary tract	TAACGGGACTGTGGGGGGGAATCTGGGGCCCTGGCGCCTG	0.493	1.9e-22	2.1e-09	0.204	0.0338	0.199	NA
urinary tract	AGCCCGCAGGCGCCAGGGCCCCAGATTCCCCCCCAC	0.495	4.11e-22	4.27e-09	0.2	0.0338	0.195	NA
urinary tract	TCACAGCCGGATAGCTTACGGTCAGGAAGTAAAGCACTTCCG	0.501	5.61e-23	6.16e-10	0.211	0.0337	0.205	NA
urinary tract	ACCTGAAAGAAAATTCAGCCTCCGGCTCAGGA	0.474	3.32e-22	8.43e-10	0.21	0.0339	0.204	C
urinary tract	ACTTCCTGACCGTAAGCTATCCGGCTGTGACCATCTTGTTATACA	0.495	1.52e-21	7.69e-09	0.197	0.0338	0.192	NA
urinary tract	GAGCCGGAGGCTGAATTTTCTTTCAGGTCCGGA	0.48	1.81e-22	2.29e-10	0.213	0.0332	0.21	NA
urinary tract	TCCTCACTCCAGCTACCTTTATTATGAACCTCAATAAATAAGG	0.344	1.68e-29	7.77e-12	0.263	0.0379	0.226	NA
urinary tract	ACAGCTACAGCCTGAACGCCGGCCTTAACAGTGGCGGTGGACTGACATCGCAACGTCAGAT	0.5	9.81e-23	8.15e-10	0.209	0.0337	0.204	NA
urinary tract	GGCGCCTGCGGGCTGACTATCAGGGAAGCCAGGAGCAGAG	0.497	1.37e-22	1.04e-09	0.208	0.0337	0.203	NA
urinary tract	CTGAAAGAAAATTCAGCCTCCGGCTCAGGAA	0.473	5.69e-22	1.19e-09	0.208	0.0339	0.202	F
urinary tract	CTGAGCCGGAGGCTGAATTTTCTTTCAGGTCC	0.484	4.95e-22	4.06e-10	0.21	0.0333	0.207	F
urinary tract	TGCGTACGACAAAGTGACCGTCACGGTTGGTGCTGACGGTAATG	0.562	3.38e-12	1.47e-08	0.192	0.0335	0.188	NA
urinary tract	CCAACCGTGACGGTCACTTTGTCGTACGCACGGTCTTCAGGAT	0.562	3.38e-12	1.47e-08	0.192	0.0335	0.188	NA
urinary tract	TGACCGTCACGGTTGGTGCTGACGGTAATGCCAC	0.563	2.23e-12	9.36e-09	0.194	0.0335	0.191	NA
urinary tract	TTTACTTCAGTGCCCTTTCGTAATGGCAGCAGGACACTGAATGGCGGGGATTTCCGG	0.362	2.41e-29	2.59e-12	0.264	0.0372	0.231	F
urinary tract	AACTGTTTGAAGTCATTAATAAAAAATTACTGG	0.551	3.05e-20	1.06e-09	0.214	0.0347	0.202	F
urinary tract	CGTCACGGTTGGTGCTGACGGTAATGCCACC	0.574	4.24e-12	1.12e-08	0.193	0.0335	0.19	NA
urinary tract	TAAAACAACAGCAGTACTGTATCTTATTGCACT	0.497	5.12e-22	6.18e-09	0.198	0.0338	0.193	NA
urinary tract	GTGATTACTCAAAGGCCACAATTTATAACTTCGTGGCGCCCG	0.376	3.41e-29	1.28e-12	0.262	0.0363	0.235	NA
urinary tract	AACAACAGCAGTACTGTATCTTATTGCACTGTCGCTGAGTGGTTTCATCCATACTTTC	0.496	2.38e-22	3.49e-09	0.201	0.0337	0.196	NA
urinary tract	TGAATAAAACAACAGCAGTACTGTATCTTATTGC	0.502	1.22e-22	1.42e-09	0.206	0.0337	0.201	NA
urinary tract	AATGCCCGGGCGCCACGAAGTTATAAATTGTGGCCT	0.375	6.1e-29	1.67e-12	0.26	0.0363	0.233	B2
urinary tract	TAAGATACAGTACTGCTGTTGTTTTATTCACAACCATAATA	0.499	1.71e-22	1.79e-09	0.205	0.0336	0.2	B2
urinary tract	AGGAGTGAAAAGGCCAATGTACTGCAGATAGCCTTACAGACCAAAATAAAGCTTTTTTATCGCCCGGCAGCAATTAAAACCAGACC	0.502	3.2e-23	4.93e-10	0.212	0.0337	0.206	NA
urinary tract	GATATAAATAATGATAAACGAGCCATTCCCCCTCCGGAGAGCGGTACAGAAAA	0.224	8.05e-15	1.18e-08	0.232	0.0403	0.189	NA
urinary tract	AAAATATCCGGGTAACATCTGGTAGCTGGAT	0.447	3e-13	1.88e-08	0.194	0.0342	0.187	NA
urinary tract	AAATATCCGGGTAACATCTGGTAGCTGGATGA	0.455	9.47e-13	1.67e-08	0.193	0.0339	0.188	NA
urinary tract	AGAGAATGAAATGTTATTCTTATTTAAGAATATCGGCGGATGCCGT	0.355	1.28e-30	1.33e-13	0.275	0.0366	0.244	NA
urinary tract	TTCTTATTTAAGAATATCGGCGGATGCCGTCCTTCTGCACAGTCTCT	0.366	2.34e-30	3.72e-13	0.274	0.0372	0.24	NA
urinary tract	CCCGCATCGTTACAGATTTCATTTGTTGAACCT	0.49	1.81e-23	4.37e-10	0.214	0.0339	0.207	G
urinary tract	AATGACGCTTGATATCTCCAATGATAACAAACAACT	0.485	5.08e-24	5.65e-10	0.211	0.0337	0.206	NA
urinary tract	ATGGTCCCCGCAGGGCCATTCAGTATTCAGGACCT	0.501	5.61e-23	6.99e-10	0.21	0.0336	0.205	NA
urinary tract	GTAACCATTTCCTGAACCATTACCTAATGTAAGAGGTGTTGACAT	0.451	7.36e-25	1.2e-09	0.227	0.037	0.202	NA
urinary tract	ACATTAGGTAATGGTTCAGGAAATGGTTACAGA	0.446	6.81e-24	3.92e-09	0.218	0.0367	0.195	NA
urinary tract	ACTCTGTAACCATTTCCTGAACCATTACCTAA	0.445	1.18e-23	7.06e-09	0.215	0.0367	0.192	NA
urinary tract	GATTTTGGGAATATTAATCCTGAGCACGTGGACAACTCACGTGGTGA	0.414	5.04e-28	5.05e-11	0.241	0.0363	0.218	A
urinary tract	CAGCACATGGTGGATATCCAATCAGGGAAAACTGGG	0.547	1.87e-17	2.28e-08	0.186	0.0329	0.186	G
urinary tract	TGTTTGAAGTCATTAATAAAAAATTACTGGC	0.551	3.05e-20	1.06e-09	0.214	0.0347	0.202	NA
urinary tract	CGTTGCTCTGTGAAAAAAGAGAAATAATGTACCGCAATAACGGTTAAATGC	0.503	6.98e-23	1.23e-09	0.207	0.0337	0.202	NA
urinary tract	AAATAATGTACCGCAATAACGGTTAAATGCGG	0.502	1.22e-22	1.99e-09	0.204	0.0337	0.199	NA
urinary tract	GCAGGTACACAAAACCTGACCATCGGCAGTCGCCTCTATGGTGA	0.432	1.58e-27	1.72e-11	0.254	0.0372	0.223	F
urinary tract	CATCAGTCGGCTGATAATGAGTGATAAGCGAACCGCCAG	0.565	3.53e-13	7.11e-09	0.195	0.0334	0.192	NA
urinary tract	TATCTTTGAAGATTCACCATAGAGGCGACTGCCGATGGTCAGG	0.442	1.33e-26	4.32e-11	0.247	0.037	0.218	NA
urinary tract	CAGGCCGGCACAGTAAAAAGGTATCACCATC	0.489	1.21e-22	4.52e-10	0.211	0.0335	0.207	C
urinary tract	CACCATGCTTTATTTCCAGAGACTGTGCAGAAGGACGG	0.375	6.1e-29	2.45e-12	0.259	0.0365	0.232	B2
urinary tract	TATGGGATTTTAAAACGGGCCCCCAAGTAACTCGCGAAATGACGCTG	0.264	9.83e-18	3.24e-10	0.244	0.0383	0.208	NA
urinary tract	TTTATTTCCAGAGACTGTGCAGAAGGACGGCAT	0.442	1.33e-26	4.66e-11	0.246	0.037	0.218	NA
urinary tract	GGCGGTATTTCCCGGAGATTAAAATAAAACAGTGATTCCCTGTCCTGAGGAAGTTTACTGATATCCGGTGTGG	0.501	5.61e-23	6.16e-10	0.211	0.0337	0.205	NA
urinary tract	AATTCCATACACTTCCGGCATGCAGCGTCATTTC	0.282	1.79e-22	1.74e-08	0.232	0.0407	0.187	NA
urinary tract	TACCATTGACGGGTAATGAAGAAGCGCTGGATTACAC	0.453	3.97e-20	4.68e-09	0.194	0.0328	0.195	D
urinary tract	AAAAAAACTTGAAGCCGGAAATTATTTTGCCGTGCTGGGATTCCGGGTCGATTATGAGTGA	0.391	1.17e-20	7.11e-09	0.198	0.0338	0.192	NA
urinary tract	CTGGAAAAAGCAGGTATGGTTCAGCGCTCACCATTAAGACGGGGCA	0.366	2.1e-24	1.37e-10	0.253	0.0389	0.213	NA
urinary tract	CATACGGAAAACGGACTATTATACGGTGAGCGTCAACCGCTACTTTAATGTTTT	0.5	9.81e-23	8.94e-10	0.209	0.0337	0.203	NA
urinary tract	CTGCGGCATATTGATGCGTAATACGCCCGCTCCGGTATCAGGACGAATATCC	0.475	1.93e-22	2.69e-09	0.202	0.0336	0.198	NA
urinary tract	CTCACCGTATAATAGTCCGTTTTCCGTATGTCCCAGTATGTCTGACGGCTGTACTGCAGGTTAAAAGAGGT	0.501	5.61e-23	6.99e-10	0.21	0.0336	0.205	NA
urinary tract	CAGACCATGACGGAAGATGGTCAGGCGCTGGTAATGCTGAAAAATGGCA	0.573	6.43e-12	2.08e-08	0.189	0.0335	0.186	G
urinary tract	ACTGGAAAAAGCAGGTATGGTTCAGCGCTCA	0.366	2.1e-24	1.37e-10	0.253	0.0389	0.213	NA
urinary tract	ATATGTTCAAAAGAGAGCTGTAAATCAGGGAC	0.692	6.36e-22	8.84e-11	0.23	0.035	0.215	NA
urinary tract	GCAAAATAATTTCCGGCTTCAAGTTTTTTTCCGTTTC	0.499	1.71e-22	8.68e-10	0.208	0.0336	0.203	B2
urinary tract	AAGCCAGGCCTGCGGCATATTGATGCGTAATACGCCCGC	0.489	2.06e-24	1.41e-10	0.22	0.0339	0.213	B2
urinary tract	TACTGGAAAAAGCAGGTATGGTTCAGCGCTC	0.367	5.14e-24	2.3e-10	0.249	0.0388	0.21	C
urinary tract	TCATTACCGGATAAATGAACGGGGGGGACGCACCGGAAGCCTGGC	0.382	1.65e-13	5.13e-09	0.193	0.0326	0.194	NA
urinary tract	GAAATGACGGGCACTGATTTTTCTGCTGACGGACTG	0.545	2.92e-21	1.52e-10	0.215	0.0333	0.212	NA
urinary tract	GGTTCATAATAAAGGTAGCTGGAGTGAGGAGAATACTGGTGACAATGA	0.341	9.29e-29	1.4e-11	0.259	0.0379	0.224	B2
urinary tract	GTAATTTTTTATTAATGACTTCAAACAGTTCCTGT	0.551	3.05e-20	1.06e-09	0.214	0.0347	0.202	D
urinary tract	ATGACATGTTGTTGTTACAGGAAACAGAACGTGC	0.577	6.99e-19	5.57e-09	0.193	0.0327	0.194	NA
urinary tract	ACCTGCGAAATGACGGGCACTGATTTTTCTG	0.537	2.97e-21	1.15e-08	0.196	0.0341	0.19	F
urinary tract	ACGGGCACTGATTTTTCTGCTGACGGACTGATGA	0.524	3.49e-21	1.33e-09	0.206	0.0335	0.201	NA
urinary tract	GTCAGCAGAAAAATCAGTGCCCGTCATTTCGCAGG	0.567	1.17e-21	4.25e-10	0.212	0.0335	0.207	B1
urinary tract	TTCTTAAATAAGAATAACATTTCATTCTCTCTTGGGAG	0.354	4.51e-31	6.84e-14	0.279	0.0366	0.247	NA
urinary tract	GATGTCACTGGCGGTAATAATCAGGGGAACGCTGTAGCC	0.601	5.89e-21	7.87e-11	0.217	0.033	0.215	NA
urinary tract	AGGCTACAGCGTTCCCCTGATTATTACCGCC	0.56	3.42e-20	1.32e-08	0.193	0.0337	0.189	G
urinary tract	GCGGTAATAATCAGGGGAACGCTGTAGCCTCC	0.562	1.97e-20	9.71e-09	0.196	0.0338	0.191	cladeI
urinary tract	GACTCACTCATAATCGACCCGGAATCCCAGCAC	0.485	1.99e-23	6.61e-11	0.218	0.0329	0.216	B2
urinary tract	CATTCATAAGGAGCAAAGTATGCAATTAGCCAGTCGTTTTGGT	0.487	7.17e-16	1.46e-09	0.197	0.0322	0.201	NA
urinary tract	TCATTCATAAGGAGCAAAGTATGCAATTAGC	0.488	1.36e-15	2.32e-09	0.194	0.0322	0.198	NA
urinary tract	TCTCCTCCCTGATAATTACGGGAAACCGTCCCGTTGAGGTTATAATCCAGCATCAG	0.5	9.81e-23	8.1e-10	0.209	0.0337	0.204	D
urinary tract	GGGCAGACTAATGTACTGGCAACAAATATAGCCAATTTTGGTATAGCGTTGTATCAGGGAAAAGGAATGTCAACACCTC	0.356	9.07e-27	8.75e-11	0.238	0.0363	0.215	D
urinary tract	GGCAATTTTTTTTCTGCCTTATCTCCTGACGACTGA	0.309	2.65e-15	4.15e-09	0.213	0.0359	0.195	NA
urinary tract	CTCAGTCGTCAGGAGATAAGGCAGAAAAAAA	0.31	5.54e-15	1.03e-08	0.208	0.036	0.19	NA
urinary tract	AATGAAATACTGGAATTTCTGAACAGGCATGATGGAGGGAAAACGG	0.28	3.5e-20	1.41e-08	0.231	0.0404	0.188	B1
urinary tract	TTCTGAACAGGCATGATGGAGGGAAAACGGCAGAAATTGC	0.279	5.65e-20	1.83e-08	0.23	0.0405	0.187	E
urinary tract	GTGATGCTGTCTCCCCGTTCAGAGCAGACAGTAAAATCGGCAA	0.503	1.82e-23	4.23e-10	0.213	0.0337	0.207	NA
urinary tract	GTGCGAAAAGCATGGTCAGGCTGAGTACCACACCGGA	0.481	2.73e-23	9.69e-10	0.208	0.0336	0.203	NA
urinary tract	TGAATAAACATGTCGTCTTCAAAACCCGGGCGTCCAGGGATTTCTGG	0.338	1.11e-23	1.05e-08	0.216	0.0373	0.19	NA
urinary tract	CGGGTTTTGAAGACGACATGTTTATTCAGACTGTCACCGGAC	0.449	5.17e-24	7.26e-09	0.215	0.0368	0.192	A
urinary tract	AAGCATGGTCAGGCTGAGTACCACACCGGATATC	0.482	6.03e-23	1.38e-09	0.206	0.0336	0.201	A
urinary tract	ATGGTCAGGCTGAGTACCACACCGGATATCAGTAAACTTCCTCAGG	0.496	1.63e-23	3.95e-10	0.213	0.0336	0.207	NA
urinary tract	CACGCATCACCAGATTCACAAAAAAGATAAATAACCGGACATCTC	0.449	1.29e-24	4.86e-10	0.226	0.0359	0.206	NA
urinary tract	ACTCAGCCTGACCATGCTTTTCGCACCCGGCTCAAGGCGCTGAACC	0.482	2.28e-22	2.59e-09	0.202	0.0336	0.198	NA
urinary tract	ACGACATGTTTATTCAGACTGTCACCGGACACAT	0.451	2.97e-24	3.84e-09	0.219	0.0369	0.196	NA
urinary tract	CCCGGGTTTTGAAGACGACATGTTTATTCAGA	0.34	2.77e-23	1.82e-08	0.212	0.0373	0.187	NA
urinary tract	CCGGGTGCGAAAAGCATGGTCAGGCTGAGTACCA	0.477	6.49e-23	1.65e-09	0.204	0.0335	0.2	NA
urinary tract	GTATCGTTTCTCAGAGCGAAACTATATGACCATGGAGCAGTACCTGAACGCCCGCTACCGT	0.491	1.03e-23	3.25e-10	0.216	0.0339	0.208	B2
urinary tract	GTCATATAGTTTCGCTCTGAGAAACGATACCCGGCGAACGTAATGTCGGCATCCGCATTATCAAACCGTTTGGAGTAGCT	0.5	9.81e-23	8.1e-10	0.209	0.0337	0.204	NA
urinary tract	GACAACCTCACCATGAAAAGCAGCCCTGCCGTCCCACCATACGTGTTCTTC	0.46	4.91e-20	1.55e-08	0.189	0.0332	0.188	NA
urinary tract	AGTTATAAATTGTGGCCTTTGAGTAATCACCACATTCCCTCCCTGATAAGAGTTAACGT	0.375	6.1e-29	2.43e-12	0.259	0.0364	0.232	NA
urinary tract	CCCCACATCACAAATGTGTAATCAGCAGACGGGATTCAGGGCTGTTGAGGTGGAA	0.556	1.49e-12	2.32e-08	0.188	0.0333	0.186	NA
urinary tract	CACTGTTATTGGTCTGGGAGGAAGTGAAAAGCAGGCAGAGGAA	0.43	9.31e-26	4.34e-10	0.237	0.0375	0.207	NA
urinary tract	TGATCCCCACATCACAAATGTGTAATCAGCAGAC	0.575	7.28e-12	2.07e-08	0.189	0.0334	0.186	F
urinary tract	GCCTGCAAATATTCGTTTTATGCTGTTAAGAAATACA	0.373	4.06e-29	1.21e-12	0.262	0.0364	0.235	NA
urinary tract	CAGTAATAACAGGTAATAGCGGGCCTGGTAATCCGTTAC	0.404	6.76e-20	3.69e-10	0.215	0.034	0.208	NA
urinary tract	AATATTCGTTTTATGCTGTTAAGAAATACAACTCCG	0.304	2.05e-22	2.91e-10	0.251	0.0393	0.209	NA
urinary tract	CAGGTAATAGCGGGCCTGGTAATCCGTTACCGCCAGCGCCT	0.403	3.1e-20	2.19e-10	0.218	0.034	0.21	NA
urinary tract	CGACTCCATGTGAAATTTCTGTTTGTCGTTTTTTCCCCGTTGTAGCG	0.5	9.81e-23	8.1e-10	0.209	0.0337	0.204	NA
urinary tract	GGAGCAGAGCCGCTACAACGGGGAAAAAACGACAAACAGA	0.485	4.87e-20	2.65e-08	0.188	0.0334	0.185	NA
urinary tract	GAGGCGCTGGCGGTAACGGATTACCAGGCCC	0.404	1.89e-20	2.12e-10	0.218	0.034	0.211	A
urinary tract	CTGAAAGGTGACTTCCCGGGGCATCCCAGATATC	0.469	3.54e-24	2.14e-10	0.215	0.0335	0.211	NA
urinary tract	AAGGTGACTTCCCGGGGCATCCCAGATATCCAC	0.46	1.96e-23	5.46e-10	0.211	0.0336	0.206	NA
urinary tract	CTGCACATCAGCCAGTACAGCGACCGATGTCAGAAGCAA	0.495	5.49e-21	1.61e-08	0.189	0.0332	0.188	NA
urinary tract	ACATCGGTCGCTGTACTGGCTGATGTGCAGA	0.504	1.51e-22	1.98e-09	0.204	0.0336	0.199	NA
urinary tract	CCACCATACGTGTTCTTCTCCCCAGTATTCAGGAAGGG	0.487	1.73e-20	2.42e-08	0.189	0.0336	0.185	cladeV
urinary tract	TAATCTGCACATCAGCCAGTACAGCGACCGATG	0.505	8.67e-23	7.8e-10	0.208	0.0335	0.204	G
urinary tract	ATCAGAATACTCAAGCCAGGCCTGCGGCATATTGATGCGTAA	0.5	9.81e-23	8.1e-10	0.209	0.0337	0.204	NA
urinary tract	CAATATGTTCAAAAGAGAGCTGTAAATCAGGG	0.699	7.27e-22	3.97e-11	0.235	0.0351	0.219	NA
urinary tract	ATCTGATCGCGTTACAGAAGGGAAAACTGCAGGTCTTTCC	0.504	3.74e-12	5.43e-09	0.188	0.032	0.194	NA
urinary tract	AGCTGGTATCTGATCGCGTTACAGAAGGGAAAACT	0.516	7.8e-13	2.13e-09	0.194	0.032	0.199	D
urinary tract	GCAGTTTTCCCTTCTGTAACGCGATCAGATAC	0.515	4.41e-13	1.49e-09	0.195	0.032	0.201	D
urinary tract	AAAGGCCCGCTCATCCCACTTATACCCCTTGA	0.366	2.34e-30	3.01e-13	0.274	0.0371	0.241	NA
urinary tract	TTCTGCCCGTTATTAATGGTGCATGGGGGGATATAAACATTTCCCCTG	0.425	8.72e-25	9.27e-10	0.228	0.0369	0.203	NA
urinary tract	AAGGGGTATAAGTGGGATGAGCGGGCCTTTGAT	0.365	4.2e-30	6.22e-13	0.271	0.0371	0.238	NA
urinary tract	CATCAGGGGAAATGTTTATATCCCCCCATGCA	0.442	9.68e-25	6.26e-10	0.229	0.0366	0.205	F
urinary tract	GACAATGACAGCTATTTTTTTCTCAAGGGGTATAAGTGGGATGAGCGGGCCT	0.367	1.3e-30	1.92e-13	0.277	0.037	0.243	NA
urinary tract	CATGTTTATTCAGACTGTCACCGGACACATGGCA	0.449	1.29e-24	1.87e-09	0.224	0.0368	0.199	NA
urinary tract	TCAGGGGAAATGTTTATATCCCCCCATGCAC	0.433	7.17e-26	1.39e-10	0.242	0.0373	0.213	NA
urinary tract	TGTTGTGGCAACGCCGGAAGCCCTGCGGACGAAGAGTGTG	0.498	2.96e-22	1.36e-09	0.206	0.0336	0.201	NA
urinary tract	TTCCTTTCGGCGCGTATGTTGTGGCAACGCCGGAAGCCCTGCGGAC	0.499	1.71e-22	1.04e-09	0.208	0.0337	0.203	A
urinary tract	ATTAACGGTAACCTGATCCCCACATCACAAATGTGTAATCAGC	0.577	3.16e-12	1.42e-08	0.192	0.0335	0.188	cladeV
urinary tract	AATACTGGTGACAATGACAGCTATTTTTTTCTCAA	0.353	4.82e-28	4.65e-11	0.248	0.0372	0.218	cladeV
urinary tract	CCCCTTGAGAAAAAAATAGCTGTCATTGTCACCA	0.376	3.41e-29	1.28e-12	0.262	0.0363	0.235	NA
urinary tract	GAAGCAACGATATAAATAATGATAAACGAGCCATTCCC	0.213	1.2e-14	1.36e-08	0.232	0.0405	0.189	NA
urinary tract	TGCTTACCTGCGTATATCCGTGCCGCTGGGGACGGGGAC	0.458	8.28e-22	2.29e-08	0.192	0.0341	0.186	E
urinary tract	AACGATTCTGCTTACCTGCGTATATCCGTGCC	0.493	2.59e-21	2.4e-08	0.191	0.0339	0.185	E
urinary tract	TTATCATTATTTATATCGTTGCTTCTGACATCGGT	0.487	1.73e-20	2.03e-08	0.188	0.0331	0.186	D
urinary tract	ATTCACTCCGGTTACCTTCAGATGGCCCGGGAG	0.5	2.56e-23	3.11e-10	0.214	0.0337	0.209	D
urinary tract	CGATTCTGCTTACCTGCGTATATCCGTGCCGCTGGG	0.485	2.88e-22	1.04e-08	0.198	0.0342	0.19	D
urinary tract	AGAAGCAACGATATAAATAATGATAAACGAG	0.226	1.44e-13	2.41e-08	0.221	0.0393	0.185	NA
urinary tract	AGCGTCTGCCCCGGATATAACAAACAGGGGGAT	0.447	5.71e-26	1.65e-10	0.238	0.0368	0.212	NA
urinary tract	CACTCCGGTTACCTTCAGATGGCCCGGGAGGGCC	0.5	2.56e-23	3.11e-10	0.214	0.0337	0.209	NA
urinary tract	TGGCGCCTGCGGGCTGACTATCAGGGAAGCC	0.5	9.81e-23	8.1e-10	0.209	0.0337	0.204	NA
urinary tract	AGAGTCGTTTGTCATCAGGCTGGAAAACTGCCATGCAACAGCAGTTGGCAAAATTGTGAC	0.49	6.97e-23	4.22e-10	0.212	0.0336	0.207	NA
urinary tract	CAGTTTTCCAGCCTGATGACAAACGACTCTGTCGGCGAACGTCCGGGCGGATACCAGAAATCCCTGGAC	0.501	5.61e-23	6.16e-10	0.211	0.0337	0.205	NA
urinary tract	AGCCAGTACAGCGACCGATGTCAGAAGCAACGATATAAATAAT	0.484	2.34e-20	2.47e-08	0.186	0.033	0.185	NA
urinary tract	TTACAGCGCGATTTTCATCAGCGTCTGGTTCAC	0.56	2.7e-13	8.01e-09	0.195	0.0334	0.192	NA
urinary tract	CAGCGCGATTTTCATCAGCGTCTGGTTCACCT	0.559	1.52e-13	4.25e-09	0.198	0.0334	0.195	D
urinary tract	TGGCTGCGTTACAAAACAGAGACAACAATATCACACAGGTAATATTGTTGACTGCAAAA	0.499	4.5e-23	3.85e-10	0.213	0.0336	0.208	NA
urinary tract	GGAGGTGTACCGGTTGATGGCGGGCAGGTGGTGACAAATCG	0.489	4.54e-22	1.93e-09	0.202	0.0334	0.199	NA
urinary tract	GTCAAGTACATCTGTATTAAACTCAACGGCACTGGCTGCGTTACAAAACAGAGACAACAATA	0.5	9.81e-23	8.1e-10	0.209	0.0337	0.204	NA
urinary tract	CGTTCCCCAGCGATTTGTCACCACCTGCCCGCCATCAACC	0.486	2.28e-21	4.52e-09	0.197	0.0333	0.195	NA
urinary tract	GGCAACAACGTGGTGGCGCTGGCAGCAAAAGCAGGATAC	0.603	1.06e-18	8.42e-10	0.205	0.0331	0.204	B2
urinary tract	TCCGGCAACAACGTGGTGGCGCTGGCAGCAAAA	0.615	3.26e-19	1.98e-10	0.213	0.0331	0.211	NA
urinary tract	TCCGGTAACCAATGGCACCTTCTGTCAGCGCCGATTCCACAACAGAACGGGTTGCTTCCAC	0.501	5.61e-23	9.1e-10	0.208	0.0336	0.203	F
urinary tract	TGACAAATCGCTGGGGAACGGGCGTGGTGACTGACATCAG	0.5	9.81e-23	1.06e-09	0.207	0.0336	0.202	NA
urinary tract	TCACCACGCCCGTTCCCCAGCGATTTGTCACCACCTGCCC	0.487	1.34e-21	3.18e-09	0.199	0.0332	0.197	C
urinary tract	TATTCCGGTAATAACTGCTGATGTCAGTCACCACGCCCGTTCCCCA	0.502	3.2e-23	4.93e-10	0.212	0.0337	0.206	D
urinary tract	CTGGGGAACGGGCGTGGTGACTGACATCAGC	0.499	1.71e-22	1.24e-09	0.206	0.0336	0.202	NA
urinary tract	GGCGACTTTAAAAATAATATCGTCAAATTTCTCAGTCAGACG	0.347	7.36e-29	2.28e-12	0.265	0.0372	0.232	NA
urinary tract	AATAATATCGTCAAATTTCTCAGTCAGACGG	0.296	3.47e-23	1.58e-08	0.218	0.0382	0.188	B2
urinary tract	TTATCGCCCGGCAGCAATTAAAACCAGACCAAATGAAGTATGGCAGGACCAGTTAATTCTG	0.441	2.36e-26	1.98e-10	0.242	0.0376	0.211	C
urinary tract	GTTTCAAACTCACCTTCCTCTGCCTGCTTTTCACTTCCTCCCAG	0.442	1.33e-26	1.64e-10	0.243	0.0376	0.212	NA
urinary tract	GGAGGCAGCCAGGTGGCATCAGAATACTCAAGCCAGGCCTGCGGCAT	0.499	1.71e-22	1.08e-09	0.208	0.0337	0.202	B2
urinary tract	GCCAGCATCAGTAAACTGGATAACTTTCTCGG	0.592	5.49e-19	3.79e-10	0.211	0.0333	0.208	NA
urinary tract	AAAAAGCACAGGCGCTCTTTTACTGTTTGCCGCACTG	0.433	1.79e-19	7.82e-09	0.19	0.0326	0.192	NA
urinary tract	CTTGAGGAAAACGGTATGCTCCGCATCAGAAGCAATAACAGAGAT	0.565	6.24e-18	9.99e-09	0.19	0.0328	0.19	NA
urinary tract	TAAAAGAGCGCCTGTGCTTTTTATCATCACAT	0.5	2.56e-23	3.09e-10	0.214	0.0337	0.209	NA
urinary tract	GCAAACAGTAAAAGAGCGCCTGTGCTTTTTATCATCAC	0.444	5.21e-20	9.7e-09	0.189	0.0327	0.191	NA
urinary tract	AATGGAATTCACCCGCGGTGATATGCTGAAGGTCTG	0.566	1.67e-12	1.47e-08	0.191	0.0334	0.188	NA
urinary tract	AAGCTGCCTTTCTTGAGGAAAACGGTATGCTC	0.602	4.35e-20	1.12e-10	0.217	0.0332	0.214	NA
urinary tract	CGGCAGACAGTGCGGCAAACAGTAAAAGAGCGCCTGT	0.432	2.93e-19	8.65e-09	0.19	0.0326	0.191	NA
urinary tract	GATGCGGAGCATACCGTTTTCCTCAAGAAAGGCAGC	0.576	1.02e-19	5.96e-10	0.205	0.0327	0.205	NA
urinary tract	TCTGATGCGGAGCATACCGTTTTCCTCAAGAAA	0.573	5.2e-19	1.08e-09	0.202	0.0327	0.202	NA
urinary tract	TTCAGCATATCACCGCGGGTGAATTCCATTC	0.567	1.09e-12	8.03e-09	0.194	0.0334	0.192	E
urinary tract	TATCTGCAGTACATTGGCCTTTTCACTCCTCGGCG	0.501	5.61e-23	9.27e-10	0.209	0.0337	0.203	NA
urinary tract	TGGTTTATCCGGAGCCGGATAGAGTGTTGTGGATATCTGGGATGCCCCGGGAA	0.349	1.15e-28	6.4e-12	0.26	0.0373	0.227	B1
urinary tract	GTGACTTCCCGGGGCATCCCAGATATCCACAACAC	0.402	6.09e-26	2.32e-10	0.239	0.0373	0.21	NA
urinary tract	TAACAGAATAATCCCCTAAAGGAAGATCTGCAGGTA	0.37	6.04e-28	5.79e-12	0.254	0.0363	0.228	NA
urinary tract	GGAATGGCACGGAACAGATAAAAGCGACTCCATGTGAAATTTCTGTTTGTCGTT	0.491	1.03e-23	3.25e-10	0.216	0.0339	0.208	NA
urinary tract	GACCATTACACTGATTCCAGGTTACCGTAGCAATGC	0.375	6.1e-29	1.41e-12	0.261	0.0363	0.234	A
urinary tract	ACGGTAACCTGGAATCAGTGTAATGGTCCTG	0.374	2.27e-29	6.13e-13	0.265	0.0362	0.238	B2
urinary tract	CCCATGTCTGAAGTTCTGTCAGTATGGCTACAGCCTG	0.481	1.1e-12	1.97e-08	0.177	0.0312	0.187	NA
urinary tract	AGGACCATTACACTGATTCCAGGTTACCGTAG	0.375	1.27e-29	4.14e-13	0.267	0.0362	0.24	NA
urinary tract	TAGCCATACTGACAGAACTTCAGACATGGGC	0.481	1.1e-12	1.97e-08	0.177	0.0312	0.187	NA
urinary tract	ATGGAGCAGTACCTGAACGCCCGCTACCGTAATGATTACAGCAGTCGGGAAAAAGAGATGTATACCGTTACGCTGAATAAAAACGTGGC	0.5	9.81e-23	8.1e-10	0.209	0.0337	0.204	B2
urinary tract	GTTCAATGACGGTCTGGACAGCTACAGCCTGAACGCCGGCCTTAACA	0.502	3.2e-23	5.3e-10	0.212	0.0337	0.206	NA
urinary tract	ATCACACAGGTAATATTGTTGACTGCAAAAGGTAT	0.498	7.86e-23	4.14e-10	0.212	0.0335	0.207	NA
urinary tract	TTCCAGTCCGCCACGTTTTTATTCAGCGTAACGGTATAC	0.496	8.83e-22	3.42e-09	0.201	0.0336	0.196	E
urinary tract	AACCTGTGATCGCCGGCCTGCCAAAGCCGTCCC	0.54	1.16e-13	5.33e-09	0.197	0.0335	0.194	cladeI
urinary tract	AACGTCTCCAAGGGAGTAAAAGACAATATTATTCCA	0.253	1.68e-17	3.94e-10	0.244	0.0386	0.207	cladeI
urinary tract	AATATTGTCTTTTACTCCCTTGGAGACGTTAACTCTTA	0.262	3.2e-16	1.9e-09	0.229	0.0377	0.199	E
urinary tract	AACTTATCAACACCTTTAACCTGTGATCGCCGGCCTGCCAAAGCCGT	0.546	2.28e-14	1.47e-09	0.205	0.0336	0.201	NA
urinary tract	AGGACTCACCAGACACACACAAGGAAAATAACAAAGCTGGGAACCATTTTTTCATCAGAAATCACTTC	0.375	6.1e-29	2.45e-12	0.259	0.0365	0.232	NA
urinary tract	ACATTCCCTCCCTGATAAGAGTTAACGTCTCCAAGGGAGTAAAAG	0.263	2.07e-16	1.2e-09	0.232	0.0377	0.202	NA
urinary tract	CAATATTATTCCATGCAGAGGACTCACCAGACACACAC	0.366	2.34e-30	3.72e-13	0.274	0.0372	0.24	D
urinary tract	TATTTTCCTTGTGTGTGTCTGGTGAGTCCTCTGCATGGAA	0.373	8.36e-30	7.38e-13	0.267	0.0367	0.237	D
urinary tract	AAGAGGTGTTGACATTCCTTTTCCCTGATACA	0.434	1.71e-25	6.05e-10	0.232	0.0371	0.205	D
urinary tract	GCCATAAATGGTTTATCCGGAGCCGGATAGAGTGTTGT	0.358	2.79e-29	2.54e-12	0.263	0.037	0.232	D
urinary tract	GAAGTGCACCACCGTCCCCACATCCTGCCAGCCTCAGCATCAGAG	0.501	5.61e-23	6.16e-10	0.211	0.0337	0.205	NA
urinary tract	GTCTCATCAGTCCGTCAGCAGAAAAATCAGTGC	0.523	6.02e-21	3.38e-09	0.201	0.0336	0.196	NA
urinary tract	ACGTGATGTCACTGGCGGTAATAATCAGGGGA	0.596	8.07e-21	1.13e-10	0.215	0.0329	0.214	NA
urinary tract	CCCCACATCCTGCCAGCCTCAGCATCAGAGG	0.482	2.28e-22	7.08e-10	0.21	0.0337	0.205	NA
urinary tract	AAAAAAGATAAATAACCGGACATCTCACCGG	0.454	5.52e-25	3.12e-10	0.228	0.0359	0.209	B1
urinary tract	AAAAAGATAAATAACCGGACATCTCACCGGAGTGA	0.499	1.71e-22	8.68e-10	0.208	0.0336	0.203	B1
urinary tract	GATAAATAACCGGACATCTCACCGGAGTGACTCACTCATAATCGACCCGGAATCCCAG	0.5	9.81e-23	8.1e-10	0.209	0.0337	0.204	B2
urinary tract	GCCGGAAGCCCTGCGGACGAAGAGTGTGGTACCCGGTGATTATGAAGCA	0.498	2.96e-22	1.36e-09	0.206	0.0336	0.201	NA
urinary tract	TCACAAAAAAGATAAATAACCGGACATCTCACCG	0.451	7.36e-25	3.98e-10	0.226	0.0358	0.207	B1
urinary tract	ACCACACTCTTCGTCCGCAGGGCTTCCGGCGT	0.5	9.81e-23	8.1e-10	0.209	0.0337	0.204	B1
urinary tract	TTATAATACCCCTTATCTGTCTTATATTAACGACTATGGTGGTCGCCCGGTACTGTCGTTTATCTGTAATGGCAG	0.503	6.98e-23	1.23e-09	0.207	0.0337	0.202	NA
urinary tract	CCCGCTATTACCTGTTATTACTGGAAAAAGCA	0.321	8.45e-26	2.37e-11	0.265	0.0392	0.221	F
urinary tract	AACTGTGAATTTAACAGTCAGGGTGGGAACCT	0.456	8.58e-21	2.9e-09	0.197	0.0329	0.197	NA
urinary tract	AAGGTTCCCACCCTGACTGTTAAATTCACAG	0.457	5.11e-21	2.1e-09	0.199	0.0328	0.199	NA
urinary tract	CCACCCTGACTGTTAAATTCACAGTTCCTGAGCCG	0.453	8.48e-22	4.69e-09	0.199	0.0336	0.195	NA
urinary tract	CAGGAACTGTGAATTTAACAGTCAGGGTGGGAAC	0.446	5.29e-21	5.97e-09	0.196	0.0334	0.193	NA
urinary tract	GAAAAGGTTACCGGAAACAGTCTTGAGCTTCCTTTCGGCGCGTATGTTGTGGC	0.499	1.71e-22	1.21e-09	0.207	0.0337	0.202	NA
urinary tract	CATCCCAGTTTACCGACAGGGTTTCCCCCGGCGTCACGCCACTCAGCCAGG	0.496	1.63e-23	3.95e-10	0.213	0.0336	0.207	NA
urinary tract	TTTTTCCATCCCAGTTTACCGACAGGGTTTCCCCCG	0.434	9.47e-27	1.58e-10	0.243	0.0375	0.212	G
urinary tract	AAAGCAGGCAGAGGAAGGTGAGTTTGAAACCGTG	0.432	1.58e-27	4.47e-11	0.248	0.0371	0.218	C
urinary tract	CCCTTACTCATATTTTATGCTCAGACGCAGCATGGCCGGATTGC	0.501	5.61e-23	6.16e-10	0.211	0.0337	0.205	NA
urinary tract	GAATATCCACTCCCGGCAACCCATGAAAATCCGCACACTGACCATCATGCCAGTAAACAAC	0.499	1.71e-22	1.42e-09	0.206	0.0337	0.201	G
urinary tract	ACCAATCGTGCCATTTTTCAGCATTACCAGCGCCTGAC	0.574	4.24e-12	1.12e-08	0.193	0.0335	0.19	G
urinary tract	CCAGGCGTCTTCCATCGCCAGAGTACAGGCAGGTCTGACAACCTCACCATGA	0.499	1.71e-22	9.71e-10	0.208	0.0336	0.203	NA
urinary tract	GCGGACAAGAAAAATATTGACTTCACCCGTTTTTCAGAAGCCG	0.5	9.81e-23	8.1e-10	0.209	0.0337	0.204	NA
urinary tract	CATCGCAAGACACAGAAAGAGTCTGAGCCGCATAATGATTATTAGCGCTATTAAT	0.442	1.33e-26	4.66e-11	0.246	0.037	0.218	C
urinary tract	AGGCACATCGCAAGACACAGAAAGAGTCTGAGCCG	0.441	2.36e-26	6.36e-11	0.245	0.037	0.217	C
urinary tract	CAGACTCTTTCTGTGTCTTGCGATGTGCCTGCAAATATTCGTTTTATGCTGTTAAG	0.374	1.09e-28	3.32e-12	0.258	0.0365	0.23	NA
urinary tract	GGAGGGTGAGTATTCTGATGCCAGGAGCAATCCGGCCATGCTGCGTCTGAGCATAA	0.477	2.46e-22	3.45e-09	0.201	0.0336	0.196	NA
urinary tract	TCCCGTAAAACGGATGACATGTTGTTGTTACAGGAAACAG	0.578	1.38e-18	5.62e-09	0.192	0.0327	0.194	NA
urinary tract	TAACAACAACATGTCATCCGTTTTACGGGAAGC	0.576	1.19e-18	3.62e-09	0.195	0.0327	0.196	NA
urinary tract	GTCCTCACCCTGCACGCTGGTGAGTAATGAGGTGCCG	0.352	3.65e-13	2.25e-08	0.188	0.0333	0.186	B2
urinary tract	AGGCTTAACGGCACCTCATTACTCACCAGCGTGCAGGG	0.471	2.61e-22	5.6e-09	0.198	0.0337	0.194	B1
urinary tract	CGGATGACATGTTGTTGTTACAGGAAACAGAAC	0.578	1.38e-18	5.62e-09	0.192	0.0327	0.194	D
urinary tract	CGGACTACGATGACTGTAATAGGCATTAATCTGACGTTGCGATGTCAGTCCACCGCCA	0.501	5.61e-23	6.16e-10	0.211	0.0337	0.205	NA
urinary tract	AGTCTTTGGAGCAATGGAACAAATTGCCGCCC	0.435	5.24e-21	1.89e-09	0.204	0.0336	0.199	B2
urinary tract	CGATGAGATGGTACAAAGCAGGTACACAAAACCTGACCATCGGCAG	0.365	4.2e-30	8.48e-13	0.266	0.0367	0.236	NA
urinary tract	TATCAGCGGAAAGGGTCCCCGGCACACCCAGGTCCCAGCC	0.486	1.13e-23	2e-10	0.215	0.0333	0.211	NA
urinary tract	AAGGGTCCCCGGCACACCCAGGTCCCAGCCGGCA	0.485	5.08e-24	1.1e-10	0.217	0.0333	0.214	NA
urinary tract	ATACTTTGCCCGTTAACAATCACATCCAGAAGATATTGCCCCGGCAGAACATA	0.5	9.81e-23	8.1e-10	0.209	0.0337	0.204	G
urinary tract	ACTGCCGATGGTCAGGTTTTGTGTACCTGCT	0.423	8.46e-27	7.35e-11	0.244	0.037	0.216	G
urinary tract	GGCTACTGACTGCGTGATATCAGCGGAAAGGGTCCCCGGCACACCCA	0.491	3.99e-23	2.83e-10	0.212	0.0332	0.209	G
urinary tract	AATACGGGCTACTGACTGCGTGATATCAGCGGAAAG	0.491	3.99e-23	2.83e-10	0.212	0.0332	0.209	D
urinary tract	GGGAAGCAATAACTGCTGGTCAGATATTGCTGTCTCCGGTAC	0.474	1.48e-24	4.17e-11	0.222	0.0333	0.219	NA
urinary tract	GCAATATCTGACCAGCAGTTATTGCTTCCCTGTAC	0.492	5.85e-24	2.45e-10	0.218	0.034	0.21	NA
urinary tract	ATGGTGAATCTTCAAAGATACAACCAGGAGTACTATCTGGTTCAGCAACGC	0.43	1.15e-27	1.07e-11	0.26	0.0377	0.225	NA
urinary tract	AATCTGCTTGACAGACCCTGCCATGTGTCCG	0.482	1.11e-20	2.5e-09	0.198	0.0329	0.198	NA
urinary tract	GGACACATGGCAGGGTCTGTCAAGCAGATTACCC	0.474	1.23e-21	1.08e-09	0.204	0.0331	0.202	NA
urinary tract	ACATGGCAGGGTCTGTCAAGCAGATTACCCCTGAA	0.473	2.09e-21	2.14e-09	0.201	0.0332	0.199	NA
urinary tract	GGCATTCAGGGGTAATCTGCTTGACAGACCCTGC	0.474	4.48e-21	4.07e-09	0.198	0.0333	0.195	NA
urinary tract	GCCTCAGATGTGGCATTCAGGGGTAATCTGCTTGACAGACC	0.49	4.63e-24	2.34e-10	0.218	0.034	0.21	NA
urinary tract	AAAAAAATAGCTGTCATTGTCACCAGTATTCTCCTCACTCCAG	0.349	2.59e-27	8.04e-11	0.244	0.0371	0.215	NA
urinary tract	CTTGATATCTCCAATGATAACAAACAACTGCCCTATCTTGCTCAGGCATGGATAGAAAAT	0.488	1.43e-23	5e-10	0.212	0.0337	0.206	NA
urinary tract	TAAAAAAGTAGTCCCTGATTTACAGCTCTCTT	0.634	6.51e-22	1.28e-09	0.217	0.0353	0.201	NA
urinary tract	AAAAAGTAGTCCCTGATTTACAGCTCTCTTTTGAA	0.636	2.78e-21	2.5e-09	0.214	0.0355	0.198	NA
urinary tract	TGACGGGAATGCCGGCGAAGGATACCATCAAGCTG	0.577	2.35e-18	3.6e-09	0.197	0.033	0.196	F
urinary tract	ATGTTCAAAAGAGAGCTGTAAATCAGGGACTAC	0.634	2.5e-21	1.75e-09	0.216	0.0355	0.2	NA
urinary tract	ACTGCTGTTGTTTTATTCACAACCATAATATCCCA	0.495	1.52e-21	8.37e-09	0.195	0.0336	0.191	NA
urinary tract	AGGACCAGTTAATTCTGAACAAAGTCAGCGGTGGGTATCGTATTGAAAACCC	0.473	9.34e-20	1.24e-08	0.191	0.0332	0.189	NA
urinary tract	CACATTGTATGGGATTTTAAAACGGGCCCCCAAGTAA	0.271	1.51e-18	1.24e-10	0.247	0.0379	0.213	NA
urinary tract	CCACATTGTATGGGATTTTAAAACGGGCCCC	0.28	2.81e-17	6.14e-10	0.232	0.0371	0.205	NA
urinary tract	GACTGGAACACCTCTTTTAACCTGCAGTACAGCCGTCAG	0.46	1.25e-24	9.13e-10	0.222	0.0358	0.203	NA
urinary tract	TGATTTACAGCTCTCTTTTGAACATATTGCACGACGCTGG	0.687	3.49e-18	1.03e-08	0.201	0.0347	0.19	NA
urinary tract	CTGATTTACAGCTCTCTTTTGAACATATTGC	0.7	1.51e-21	1.04e-10	0.23	0.0352	0.214	NA
urinary tract	TCCAAGGGAGTAAAAGACAATATTATTCCATGCAGAGGACTCACCAG	0.365	4.2e-30	6.65e-13	0.271	0.0372	0.238	NA
urinary tract	CGAGGAAACAACAGAAACCGCTGATTTTGGCTCTTACGA	0.556	2.05e-13	3.58e-09	0.198	0.0332	0.196	NA
urinary tract	AAGAGTGTGGTACCCGGTGATTATGAAGCAACAGCCACGTTT	0.499	1.71e-22	1.04e-09	0.208	0.0337	0.203	NA
urinary tract	ACGAGGAAACAACAGAAACCGCTGATTTTGG	0.566	6.23e-13	6.51e-09	0.195	0.0333	0.193	D
urinary tract	ACGCGATCGGCATGGCTGAGAACAAACAGAA	0.407	1.25e-11	5.34e-09	0.189	0.032	0.194	D
urinary tract	CAAAATCAGCGGTTTCTGTTGTTTCCTCGTC	0.566	6.23e-13	6.51e-09	0.195	0.0333	0.193	cladeV
urinary tract	GAAATGTGGCAGGGCGGAGATAAAACGCTCTTCAGCGACCA	0.554	1.78e-13	3.6e-09	0.198	0.0332	0.196	A
urinary tract	TGACTGACATCAGCAGTTATTACCGGAATACAA	0.441	2.36e-26	1.98e-10	0.242	0.0376	0.211	C
urinary tract	TCTGGTCGCTGAAGAGCGTTTTATCTCCGCCC	0.555	3.16e-13	5.47e-09	0.196	0.0333	0.194	NA
urinary tract	GGGCAAACCTGACGCTGGGCGAGAATAATATCAACTCAGATATATTCCGGTCATGGAGTTATACGG	0.501	5.61e-23	6.99e-10	0.21	0.0336	0.205	NA
urinary tract	CCATCAACCGGTACACCTCCCACACCATCCGTGTCAACAAGAAGACGTGTT	0.492	3.29e-22	1.64e-09	0.205	0.0336	0.2	NA
urinary tract	CACCTGCCCGCCATCAACCGGTACACCTCCCACA	0.492	3.29e-22	1.82e-09	0.205	0.0337	0.2	NA
urinary tract	ATATTGACTTCACCCGTTTTTCAGAAGCCGG	0.499	4.5e-23	3.83e-10	0.213	0.0337	0.208	NA
urinary tract	GGATGGTGTGGGAGGTGTACCGGTTGATGGCGGGCA	0.491	5.68e-22	2.37e-09	0.203	0.0336	0.198	NA
urinary tract	GAAGGCCTTGCCTGGCTGAGTGGCGTGACGCCGGGGGAAA	0.501	5.61e-23	6.16e-10	0.211	0.0337	0.205	NA
urinary tract	GACACATCACGCTCTGCTATGGAGTGAACGGCTTTTTTGACCATTTCCG	0.568	1.9e-12	1.43e-08	0.191	0.0334	0.188	NA
urinary tract	AGTCGCCTCTATGGTGAATCTTCAAAGATACAACCAGGAG	0.438	1.75e-26	5.84e-11	0.245	0.037	0.217	NA
urinary tract	GAATCTGGTGATGCGTGGAATGAAAGACAGAAT	0.478	2.51e-20	1.42e-08	0.191	0.0333	0.188	NA
urinary tract	ACCCAGGTCCCAGCCGGCACCGGCTGCCAGTGCATT	0.493	1.3e-23	3.3e-10	0.214	0.0337	0.208	G
urinary tract	TTATCTTTTTTGTGAATCTGGTGATGCGTGGAATG	0.432	4.92e-22	2.22e-08	0.201	0.0356	0.186	NA
urinary tract	GTCCCCGGCACACCCAGGTCCCAGCCGGCACCGGCTGCCAG	0.485	5.08e-24	1.1e-10	0.217	0.0333	0.214	A
urinary tract	CGCGATCGGCATGGCTGAGAACAAACAGAAA	0.41	1.04e-11	5.07e-09	0.189	0.032	0.194	B2
urinary tract	TCATTCCACGCATCACCAGATTCACAAAAAA	0.433	2.91e-22	2.11e-08	0.202	0.0357	0.186	B2
urinary tract	GCAATAGCCTCAGATGTGGCATTCAGGGGTAATCTG	0.326	1.82e-22	1.51e-08	0.214	0.0375	0.188	B1
urinary tract	AAGCGTCATTGACTTCTCACTCCCGTCAAACACC	0.482	1.56e-23	1.15e-09	0.207	0.0337	0.202	B1
urinary tract	TTTGACGGGAGTGAGAAGTCAATGACGCTTGATATCTCCAATGATAACAA	0.485	5.08e-24	5.65e-10	0.211	0.0337	0.206	B1
urinary tract	AATTCAAACGTGGCTGTTGCTTCATAATCACCGGG	0.502	1.22e-22	1.19e-09	0.207	0.0337	0.202	NA
urinary tract	GGGATCAGGTTACCGTTAATACTGATACGGCTGC	0.567	2.89e-12	1.94e-08	0.189	0.0334	0.187	NA
urinary tract	CTCTGCCCCGCCTGCTTCTCTCCTTTCAGAA	0.337	7.74e-23	3.69e-09	0.23	0.0387	0.196	NA
urinary tract	CTGCACAGTCTCTGGAAATAAAGCATGGTGATCTGTCTATTAATAGCGCTAATAATCATTA	0.371	7.23e-29	2.14e-12	0.261	0.0366	0.232	A
urinary tract	AGCCGCATAATGATTATTAGCGCTATTAATAGACAGA	0.375	6.1e-29	2.45e-12	0.259	0.0365	0.232	B1
urinary tract	ACCGGAATACAACCTCTGTTGACCTGAAGCGCTTACC	0.426	2.05e-24	2.6e-09	0.226	0.0376	0.198	B1
urinary tract	AATTCTCAGGCAATAAACGTCTTCATTTCATCCATCAGGCC	0.56	7.32e-13	1.66e-08	0.188	0.0331	0.188	NA
urinary tract	TGAAGACGTTTATTGCCTGAGAATTCCCTCACTG	0.566	4.39e-12	2.01e-08	0.188	0.0332	0.186	F
urinary tract	CCATACACTTCCGGCATGCAGCGTCATTTCGCGA	0.281	2.95e-22	2.12e-08	0.23	0.0407	0.186	NA
urinary tract	TGAGCTTCCTTTCGGCGCGTATGTTGTGGCAACGC	0.498	2.96e-22	1.47e-09	0.206	0.0336	0.201	A
urinary tract	GCCATTATGCGCATCATTGACTGAAAGGGGC	0.365	2.51e-17	9.65e-09	0.201	0.0348	0.191	NA
urinary tract	TTCAAAACCCGGGCGTCCAGGGATTTCTGGTATCCGCCCGGA	0.34	6.59e-24	5.95e-09	0.219	0.0373	0.193	NA
urinary tract	AACTGAGTCATACCTAAATGAATAACTGTAATTACGGAAGTGATT	0.39	1.85e-26	1.31e-10	0.235	0.0361	0.213	NA
urinary tract	CAATCCAACCGCCACACCCTGCAGTCCGAAAACATTAAAGTAGCGG	0.429	2.34e-21	1.19e-08	0.194	0.0337	0.189	G
urinary tract	TACAGTTATTCATTTAGGTATGACTCAGTTATAAATC	0.389	7.34e-27	4.79e-11	0.24	0.036	0.218	G
urinary tract	GTCAACCGCTACTTTAATGTTTTCGGACTGCAGGG	0.498	2.05e-23	4.31e-10	0.212	0.0336	0.207	NA
urinary tract	ATTCATTTAGGTATGACTCAGTTATAAATCATGCTCATA	0.388	2.89e-27	2.16e-11	0.245	0.0361	0.222	B1
urinary tract	GGTATGACTCAGTTATAAATCATGCTCATACTGGCCG	0.452	4.19e-25	5.22e-10	0.231	0.0368	0.206	B1
urinary tract	CAGATACGGGACTGAAAAATGGCATTACACAG	0.551	4.52e-12	1.2e-08	0.189	0.0329	0.189	NA
urinary tract	GGTGAGCGTCAACCGCTACTTTAATGTTTTCGGACT	0.498	2.05e-23	2.97e-10	0.215	0.0337	0.209	NA
urinary tract	CAGTCCGAAAACATTAAAGTAGCGGTTGACG	0.497	3.6e-23	5.52e-10	0.211	0.0337	0.206	C
urinary tract	TTATAAATCATGCTCATACTGGCCGTGGTCCGGAAATCCCCGCCATTCAGT	0.451	2.97e-24	3.01e-09	0.221	0.0369	0.197	NA
urinary tract	GACCACGGCCAGTATGAGCATGATTTATAACT	0.449	1.29e-24	1.45e-09	0.225	0.0368	0.201	B1
urinary tract	CCACGGCCAGTATGAGCATGATTTATAACTGAG	0.451	7.36e-25	7.91e-10	0.228	0.0367	0.204	B1
urinary tract	TATATACCCCGCTCTTCAGCCCGCAGGAAAGTATGG	0.497	1.88e-21	6.47e-09	0.197	0.0336	0.193	G
urinary tract	CCCCGCTCTTCAGCCCGCAGGAAAGTATGGATGAAACCACTCAGCGA	0.503	6.98e-23	1.23e-09	0.207	0.0337	0.202	NA
urinary tract	AAACTGGTGATGTAGTTCATGTCGATCAGGGG	0.563	8.37e-13	2.09e-08	0.188	0.0332	0.186	B2
urinary tract	AAAGTAATGCCTGCAATACCATTGACGGGTAATGAAGAAG	0.498	2.96e-22	1.27e-09	0.206	0.0336	0.201	B2
urinary tract	CTGCAATACCATTGACGGGTAATGAAGAAGCGCTGG	0.499	1.71e-22	8.68e-10	0.208	0.0336	0.203	C
urinary tract	GTGTAATGCCAGTTATAATCAATAAGAATAGAATGACGAATCAGTCAGGAA	0.255	1.08e-19	2.54e-08	0.226	0.0402	0.185	C
urinary tract	ACCCGTCAATGGTATTGCAGGCATTACTTTCCCTGCCCGGG	0.485	1.99e-23	9.18e-11	0.216	0.033	0.215	NA
urinary tract	CCTGATCGACATGAACTACATCACCAGTTTC	0.565	9.56e-13	1.77e-08	0.189	0.0333	0.187	F
urinary tract	CTGATCGACATGAACTACATCACCAGTTTCAC	0.568	1.9e-12	2.01e-08	0.188	0.0333	0.186	F
urinary tract	TATTCTTATTGATTATAACTGGCATTACACC	0.304	2.87e-18	4.75e-09	0.211	0.0356	0.194	F
urinary tract	ATAAACCATTTATGGCAATATCATGAGCAGCGTTGCTG	0.432	1.58e-27	1.04e-11	0.26	0.0377	0.225	B1
urinary tract	ATGATATTGCCATAAATGGTTTATCCGGAGCCGG	0.431	2.83e-27	1.52e-11	0.258	0.0377	0.223	NA
urinary tract	CTATCCGGCTCCGGATAAACCATTTATGGCAATA	0.431	2.83e-27	1.52e-11	0.258	0.0377	0.223	NA
urinary tract	CATTGTCAATATCAATTTCAGACCAGCGGGC	0.651	1.02e-20	1.11e-08	0.224	0.0388	0.19	cladeV
urinary tract	CTGCTCATGATATTGCCATAAATGGTTTATCCGGAG	0.432	1.58e-27	1.04e-11	0.26	0.0377	0.225	cladeV
urinary tract	TTACAGAGTGACAGCAGGTCTGGACACAGCACGTTCAA	0.393	1.18e-24	1.86e-09	0.22	0.0363	0.199	NA
urinary tract	CTTTACTTCAGTGCCCTTTCGTAATGGCAGC	0.453	9.71e-25	1.1e-09	0.227	0.0368	0.202	NA
urinary tract	ATTTCCAGAGACTGTGCAGAAGGACGGCATCC	0.441	5.48e-27	3.35e-11	0.248	0.037	0.22	NA
urinary tract	TTCCAGAGACTGTGCAGAAGGACGGCATCCGCCG	0.375	6.1e-29	2.45e-12	0.259	0.0365	0.232	NA
urinary tract	TTTATGGCAATATCATGAGCAGCGTTGCTGAACCAGATA	0.442	1.33e-26	4.32e-11	0.247	0.037	0.218	NA
urinary tract	CGCCAGCATCAGTAAACTGGATAACTTTCTC	0.59	4.79e-19	4.9e-10	0.209	0.0332	0.206	NA
urinary tract	CAAAGCCCACTGACAAGGCTTATAAACTCACTGACGG	0.713	2.39e-17	1.28e-08	0.201	0.035	0.189	B2
urinary tract	CAGGAAAGTATGGATGAAACCACTCAGCGACAG	0.502	3.2e-23	6.77e-10	0.21	0.0336	0.205	B2
urinary tract	TGCTGGACACCGATGGCAGCAGTCTGCTGAAACCCGG	0.485	1.99e-23	2.04e-10	0.213	0.0332	0.211	NA
urinary tract	TCAGCAGACTGCTGCCATCGGTGTCCAGCAGTGCAATGCCTAAC	0.484	3.47e-23	3.91e-10	0.21	0.0332	0.208	C
urinary tract	CCATCGGTGTCCAGCAGTGCAATGCCTAACCG	0.5	9.81e-23	1.18e-09	0.208	0.0338	0.202	NA
urinary tract	CAAACCGTTCTGATGTCAGGCTGACTGATTTGATATCTGCCAG	0.551	6.47e-13	1.21e-08	0.192	0.0333	0.189	A
urinary tract	AACCAGGAGTACTATCTGGTTCAGCAACGCTGCTCAT	0.433	8.8e-28	7.89e-12	0.261	0.0377	0.226	NA
urinary tract	AATCAGTCAGCCTGACATCAGAACGGTTTGAA	0.549	3.67e-13	6.65e-09	0.195	0.0333	0.193	NA
urinary tract	CCTGACATCAGAACGGTTTGAACGGAGAGGCCACATCCACA	0.553	7.44e-13	9.35e-09	0.193	0.0333	0.191	NA
urinary tract	GTACTATCTGGTTCAGCAACGCTGCTCATGATAT	0.433	8.8e-28	7.89e-12	0.261	0.0377	0.226	NA
urinary tract	CTCTTATCTTTTTCATCTGAAATATCCTGTACAAAA	0.437	5.42e-25	4.34e-10	0.235	0.0372	0.207	NA
urinary tract	AGCCTGACATCAGAACGGTTTGAACGGAGAG	0.562	4.76e-13	8.64e-09	0.195	0.0335	0.191	NA
urinary tract	AGTACTATCTGGTTCAGCAACGCTGCTCATG	0.433	8.8e-28	7.89e-12	0.261	0.0377	0.226	NA
urinary tract	TCAGTCAGCCTGACATCAGAACGGTTTGAACGG	0.549	3.67e-13	6.65e-09	0.195	0.0333	0.193	NA
urinary tract	GTCAGCCTGACATCAGAACGGTTTGAACGGAGA	0.559	1.52e-13	3.71e-09	0.199	0.0334	0.196	G
urinary tract	CCTCTCCGTTCAAACCGTTCTGATGTCAGGC	0.552	1.14e-12	1.53e-08	0.191	0.0334	0.188	G
urinary tract	AAATATCTGGGGCGTGATAACGATTCTGCTTACCT	0.503	6.98e-23	1.23e-09	0.207	0.0337	0.202	NA
urinary tract	CACGGATATACGCAGGTAAGCAGAATCGTTATCACGCCCC	0.495	1.52e-21	1.32e-08	0.194	0.0339	0.189	NA
urinary tract	CGCAGGTAAGCAGAATCGTTATCACGCCCCAGA	0.502	1.22e-22	2.13e-09	0.204	0.0337	0.199	NA
urinary tract	TCACGTCTCATCAGTCCGTCAGCAGAAAAATCA	0.518	8.66e-20	1.42e-08	0.192	0.0335	0.188	NA
urinary tract	ACATCACGTCTCATCAGTCCGTCAGCAGAAAAA	0.519	5.12e-20	1.36e-08	0.193	0.0336	0.189	NA
urinary tract	CTGATTTTTCTGCTGACGGACTGATGAGACG	0.516	1.46e-19	2.15e-08	0.189	0.0335	0.186	B1
urinary tract	TTCTCAGCCATGCCGATCGCGTGTTTCCTGC	0.402	8.39e-12	8.84e-09	0.187	0.0322	0.191	NA
urinary tract	TTCAATCCTGAAGACCGTGCGTACGACAAAGTGA	0.563	2.23e-12	9.94e-09	0.194	0.0335	0.19	NA
urinary tract	TGTACTGGCTGATGTGCAGATTAACATCAGGGGAAAT	0.441	2.66e-23	1.15e-08	0.209	0.0363	0.19	NA
urinary tract	GACGGTTTCCCGTAATTATCAGGGAGGAGAC	0.497	1.37e-22	1.02e-09	0.207	0.0336	0.203	A
urinary tract	CGGCTCAAGGCGCTGAACCGGAGGGGTGGCAATAACC	0.501	5.61e-23	6.16e-10	0.211	0.0337	0.205	F
urinary tract	GCCACCCCTCCGGTTCAGCGCCTTGAGCCGGGTGCGA	0.497	1.37e-22	1.1e-09	0.207	0.0335	0.202	F
urinary tract	AGGCGCTGAACCGGAGGGGTGGCAATAACCGG	0.5	9.81e-23	7.43e-10	0.21	0.0337	0.204	E
urinary tract	CAGGGCCGGTTATTGCCACCCCTCCGGTTCAGCGC	0.479	1.81e-19	2.01e-08	0.188	0.0331	0.186	E
urinary tract	CACCCTGTTTTATTGCCCGAAGGCCCTTTCTC	0.514	4.26e-10	1.95e-08	0.182	0.0321	0.187	cladeV
urinary tract	AAAAGGTATTCTGTCTTTCATTCCACGCATCACCAGA	0.479	1.5e-20	1.14e-08	0.192	0.0333	0.19	cladeI
urinary tract	GTAATACCAATCGTGCCATTTTTCAGCATTACCAG	0.574	4.24e-12	1.12e-08	0.193	0.0335	0.19	F
urinary tract	GGATACAGCACATGGTGGATATCCAATCAGGGAAA	0.618	1.04e-19	1.26e-10	0.216	0.0331	0.213	NA
urinary tract	ACTCATCTGCAGTAAAGACGTCATCGTATAT	0.485	1.39e-20	2.02e-08	0.19	0.0335	0.186	NA
urinary tract	AGGATACAGCACATGGTGGATATCCAATCAG	0.619	2.08e-19	2.32e-10	0.213	0.0332	0.21	G
urinary tract	AAAAAGATTCTGATGGCTGCCATCCCCCTGTTTGTTATATC	0.455	2.94e-22	1.16e-09	0.208	0.0338	0.202	B1
urinary tract	ATAAGTTTATGGATGAAAGAGAAATGTGGCAGGGCGGAGATAAAACGCTC	0.544	1.14e-12	2.01e-08	0.19	0.0335	0.186	B1
urinary tract	ACACCATCCGTGTCAACAAGAAGACGTGTTCCAC	0.501	5.61e-23	6.99e-10	0.21	0.0336	0.205	B2
urinary tract	GTTATACGGGAGCCAGCCTGGAAAGCGATGACCGGATGCTGCC	0.501	5.61e-23	6.99e-10	0.21	0.0336	0.205	NA
urinary tract	GATGGCTGCCATCCCCCTGTTTGTTATATCCGGGGC	0.455	2.94e-22	1.16e-09	0.208	0.0338	0.202	G
urinary tract	GCCATCCCCCTGTTTGTTATATCCGGGGCAGAC	0.438	4.04e-27	3.42e-11	0.252	0.0375	0.219	G
urinary tract	TGCCATCCCCCTGTTTGTTATATCCGGGGCA	0.401	4.49e-25	5.08e-10	0.237	0.0377	0.206	NA
urinary tract	CGGAACCGGAAGTGCTTTACTTCCTGACCGTAAGCT	0.403	1.62e-22	1.87e-08	0.21	0.037	0.187	B2
urinary tract	CGATTCCACAACAGAACGGGTTGCTTCCACATCATC	0.503	1.82e-23	4.23e-10	0.213	0.0337	0.207	A
urinary tract	TGAACGTTGAACGTGCTGTGTCCAGACCTGCTGT	0.409	2.85e-24	3.43e-09	0.215	0.0361	0.196	NA
urinary tract	GACCGGTTACCAGTGAGCCGGAGACTGTCATC	0.492	8.75e-23	9.37e-10	0.207	0.0335	0.203	D
urinary tract	TCATCAGTTCAGTTATAACGGGACTGTGGGGGGGAATCTGGGGCC	0.495	4.11e-22	2.95e-09	0.203	0.0338	0.197	D
urinary tract	CCGGTTACCAGTGAGCCGGAGACTGTCATCG	0.499	4.5e-23	3.95e-10	0.213	0.0336	0.207	E
urinary tract	GCGTCCAGGGATTTCTGGTATCCGCCCGGACG	0.5	2.56e-23	3.67e-10	0.214	0.0337	0.208	A
urinary tract	CGTTGAACGTGCTGTGTCCAGACCTGCTGTCA	0.395	6.83e-25	1.02e-09	0.224	0.0362	0.203	A
urinary tract	AAAAATACAGTGTCAGGTAAATGTACCGGAGAC	0.478	2.44e-24	4.03e-10	0.212	0.0336	0.207	A
urinary tract	AATACAGTGTCAGGTAAATGTACCGGAGACAGC	0.465	2.11e-24	1.02e-10	0.217	0.0331	0.214	NA
urinary tract	ACTACCCACGCAATATACTCCCTGTAGTAAGCCCAG	0.375	6.1e-29	2.24e-12	0.259	0.0364	0.232	NA
urinary tract	CACGCAATATACTCCCTGTAGTAAGCCCAGGA	0.298	9.82e-22	1.61e-08	0.222	0.039	0.188	NA
urinary tract	ATAACCTTTTTGGGGAATACTACCCACGCAATATACTCCCTGTAGTAA	0.376	3.41e-29	1.28e-12	0.262	0.0363	0.235	NA
urinary tract	CATCGCTTTCCAGGCTGGCTCCCGTATAACTCCATGACCGGAATATATCTG	0.5	9.81e-23	8.45e-10	0.209	0.0336	0.204	NA
urinary tract	TACGCTGAATAAAAACGTGGCGGACTGGAACACCTCTTTTAACCTGCAGT	0.455	2.01e-23	5.04e-09	0.211	0.0358	0.194	NA
urinary tract	TATCAGGGAAAAGGAATGTCAACACCTCTTACATTAGGTAATGGT	0.434	1.71e-25	6.05e-10	0.232	0.0371	0.205	NA
urinary tract	GAATACTGGGGAGAAGAACACGTATGGTGGGA	0.5	9.81e-23	8.1e-10	0.209	0.0337	0.204	C
urinary tract	AGTTTATAAGCCTTGTCAGTGGGCTTTGCAGCCCGGATTTTTGCGTCA	0.712	3.36e-18	2.51e-09	0.21	0.0349	0.198	C
urinary tract	ATACTGGGGAGAAGAACACGTATGGTGGGACGGCAGGGC	0.476	1.56e-21	5.17e-09	0.197	0.0334	0.194	D
urinary tract	AGAAGAACACGTATGGTGGGACGGCAGGGCT	0.475	2.64e-21	6.08e-09	0.196	0.0333	0.193	G
urinary tract	CGGACTGGAACACCTCTTTTAACCTGCAGTAC	0.456	1.16e-23	4.32e-09	0.212	0.0357	0.195	NA
urinary tract	TGAGTTTATAAGCCTTGTCAGTGGGCTTTGCA	0.711	6.31e-18	3.77e-09	0.208	0.0349	0.196	NA
urinary tract	ACTTCTCACTCCCGTCAAACACCGCGCGGGTTCTGTCCAGCGAAACAGCA	0.491	2.08e-21	5.04e-09	0.198	0.0335	0.194	NA
urinary tract	GTCATTGACTTCTCACTCCCGTCAAACACCGCGCG	0.5	9.81e-23	1.11e-09	0.208	0.0337	0.202	NA
urinary tract	CCCGCGCGGTGTTTGACGGGAGTGAGAAGTCA	0.491	2.08e-21	5.04e-09	0.198	0.0335	0.194	NA
urinary tract	AATATTGCCCGGGCAGGGAAAGTAATGCCTGCAATAC	0.482	1.56e-23	3.79e-11	0.22	0.0328	0.219	B2
urinary tract	AATGAAGTATGGCAGGACCAGTTAATTCTGAACAAAGTCAGCG	0.502	3.2e-23	4.93e-10	0.212	0.0337	0.206	NA
urinary tract	AATGCAATGGCTGGGCAGACTAATGTACTGGC	0.347	1.69e-27	7.07e-11	0.243	0.0368	0.216	NA
urinary tract	TGCAATGGCTGGGCAGACTAATGTACTGGCAACAAATATA	0.364	8.34e-28	3.5e-11	0.244	0.0363	0.219	NA
urinary tract	GCAAATACAGGCCCTTCGGTCTCATGCCCGTATCC	0.493	3.31e-24	2.2e-10	0.218	0.0339	0.21	NA
urinary tract	CCGGCAGACAGTGCGGCAAACAGTAAAAGAG	0.433	6.13e-19	1.67e-08	0.186	0.0327	0.188	A
urinary tract	AATAATTTTTTCCTGATTTTCATTTTCTATCCATGCCTGAGCA	0.501	5.61e-23	9.74e-10	0.208	0.0337	0.203	NA
urinary tract	ACTGACGCAAAAATCCGGGCTGCAAAGCCCAC	0.713	6.59e-18	4.04e-09	0.208	0.0349	0.195	NA
urinary tract	GCCCGTTTTAAAATCCCATACAATGTGGCCAA	0.371	3.42e-28	7.47e-12	0.253	0.0365	0.227	B2
urinary tract	CCGTTTTAAAATCCCATACAATGTGGCCAAAAC	0.375	6.1e-29	2.45e-12	0.259	0.0365	0.232	B2
urinary tract	TGACTGACGCAAAAATCCGGGCTGCAAAGCC	0.718	7.13e-18	2.83e-09	0.21	0.0351	0.197	B2
urinary tract	GACTGACGCAAAAATCCGGGCTGCAAAGCCC	0.714	3.5e-18	2.2e-09	0.211	0.035	0.199	B2
urinary tract	GGCCACATTGTATGGGATTTTAAAACGGGCCC	0.284	7.25e-18	3.86e-10	0.235	0.0371	0.208	B2
urinary tract	CCATGGATTCCGGGCGATGGCGTGCAGTGCA	0.713	7.61e-21	1.47e-09	0.233	0.0381	0.201	NA
urinary tract	ACAGTGTCAGGTAAATGTACCGGAGACAGCAATATCTGA	0.482	1.56e-23	1.08e-10	0.216	0.0331	0.214	C
urinary tract	GATGTTAATCTGCACATCAGCCAGTACAGCGACCG	0.495	5.49e-21	1.14e-08	0.191	0.0331	0.19	NA
urinary tract	CTGATGTTAATCTGCACATCAGCCAGTACAG	0.498	3.99e-21	9.4e-09	0.192	0.0331	0.191	NA
urinary tract	TTCCCCTGATTATTACCGCCAGTGACATCAC	0.611	5.46e-21	9.34e-12	0.228	0.033	0.226	NA
urinary tract	TGATGTCACTGGCGGTAATAATCAGGGGAAC	0.614	9.01e-22	2.76e-12	0.234	0.033	0.231	NA
urinary tract	TGATGTTAATCTGCACATCAGCCAGTACAGC	0.498	3.99e-21	9.4e-09	0.192	0.0331	0.191	NA
urinary tract	TACCAGGCCCGCTATTACCTGTTATTACTGGAAAAAG	0.405	4.13e-20	3.57e-10	0.216	0.034	0.208	NA
urinary tract	ACTGATAACCTGTCTTACCGACAACCAGGAGC	0.565	3.53e-13	7.11e-09	0.195	0.0334	0.192	NA
urinary tract	CCGGTATCAGGACGAATATCCACTCCCGGCAACCCATGAAAAT	0.5	9.81e-23	8.1e-10	0.209	0.0337	0.204	NA
urinary tract	GGACGACTGATAACCTGTCTTACCGACAACCAGGA	0.563	3.09e-13	8.09e-09	0.194	0.0334	0.192	NA
urinary tract	GCCGGGAGTGGATATTCGTCCTGATACCGGAGCGGGCGT	0.486	8.22e-21	1.31e-08	0.192	0.0334	0.189	cladeV
urinary tract	ACAACAATATTCTGCCCGTTATTAATGGTGCATGG	0.435	4.04e-25	6.83e-10	0.231	0.0371	0.205	NA
urinary tract	AATATTCTGCCCGTTATTAATGGTGCATGGGGG	0.432	2.14e-24	1.61e-09	0.225	0.0369	0.2	NA
urinary tract	ACATGACCCGCGTAAACCAATCAGTGAAAATAC	0.482	5.08e-12	1.73e-08	0.178	0.0313	0.187	B2
urinary tract	ATTCTGCCCGTTATTAATGGTGCATGGGGGG	0.426	2.05e-24	1.58e-09	0.225	0.0369	0.2	E
urinary tract	ATACGTACAGGATATGCTTATGGTTTTTGTGA	0.319	2.1e-23	1.55e-09	0.226	0.0371	0.2	NA
urinary tract	ATCGGTGTCCAGCAGTGCAATGCCTAACCGGCCGG	0.498	2.96e-22	1.97e-09	0.204	0.0337	0.199	NA
urinary tract	CTCCGGTTCAGCGCCTTGAGCCGGGTGCGAAAAG	0.496	6.29e-23	7.78e-10	0.209	0.0336	0.204	A
urinary tract	GGACACTGAATGGCGGGGATTTCCGGACCACGGC	0.38	1.64e-27	6.22e-11	0.241	0.0365	0.217	NA
urinary tract	AGCAGGACACTGAATGGCGGGGATTTCCGGACC	0.36	4.29e-29	5.07e-12	0.261	0.0373	0.228	NA
urinary tract	AGGACACTGAATGGCGGGGATTTCCGGACCA	0.359	7.62e-29	8.07e-12	0.259	0.0373	0.226	NA
urinary tract	GCTGATATCACGCAGTCAGTAGCCCGTATTGAGGGAGAGAGAACGTTTCAGGGAAAATCCTGGCGTCT	0.5	9.81e-23	8.1e-10	0.209	0.0337	0.204	NA
urinary tract	AAGTCTGTGGCCATGGATTCCGGGCGATGGC	0.713	4.36e-22	5.84e-11	0.249	0.0375	0.217	C
urinary tract	GCACTGCACGCCATCGCCCGGAATCCATGGCCACAGAC	0.711	2.98e-20	4.14e-09	0.225	0.038	0.195	C
urinary tract	ATCGCCCGGAATCCATGGCCACAGACTTCCT	0.696	1.38e-21	5.63e-10	0.234	0.0373	0.206	B2
urinary tract	AGTCTGTGGCCATGGATTCCGGGCGATGGCG	0.697	6.97e-22	4.28e-10	0.237	0.0375	0.207	B2
urinary tract	CATCGCCCGGAATCCATGGCCACAGACTTCC	0.712	8.88e-22	7.91e-11	0.246	0.0373	0.215	B2
urinary tract	CCATCGCCCGGAATCCATGGCCACAGACTTC	0.714	9.1e-22	1.06e-10	0.245	0.0375	0.214	B2
urinary tract	TGTGGAAATTAAGTATGATTCGAAAAAAGATTCTGA	0.489	1.21e-22	4.73e-10	0.21	0.0333	0.207	NA
urinary tract	AAAGAGCGCCTGTGCTTTTTATCATCACATTCCCTTA	0.466	7.14e-26	2.76e-11	0.229	0.0339	0.221	NA
urinary tract	AATTAAGTATGATTCGAAAAAAGATTCTGATGGC	0.5	2.56e-23	3.35e-10	0.214	0.0337	0.208	NA
urinary tract	AATTACAGAATGTGGAAATTAAGTATGATTCG	0.489	4.54e-22	1.01e-09	0.206	0.0333	0.203	NA
urinary tract	TTACAGAATGTGGAAATTAAGTATGATTCGAAAAAAGA	0.488	2.1e-22	5.33e-10	0.209	0.0333	0.206	NA
urinary tract	AAGTATGATTCGAAAAAAGATTCTGATGGCTGC	0.463	4.94e-21	4.43e-09	0.199	0.0336	0.195	NA
urinary tract	CTGCGTCTGAGCATAAAATATGAGTAAGGGAATGTGATGATAAAAAGCACAGGC	0.467	1.66e-25	5.79e-11	0.226	0.034	0.217	G
urinary tract	CCGTATCAGTATTAACGGTAACCTGATCCCCACATCACA	0.574	1.61e-12	1.3e-08	0.192	0.0335	0.189	G
urinary tract	GCCGTTGAGTTTAATACAGATGTACTTGACGC	0.499	4.5e-23	6.28e-10	0.211	0.0337	0.205	NA
urinary tract	TATTAACGGTAACCTGATCCCCACATCACAA	0.575	1.05e-12	1.24e-08	0.193	0.0335	0.189	NA
urinary tract	GTACAGGCAGGTCTGACAACCTCACCATGAAAAG	0.499	1.71e-22	9.71e-10	0.208	0.0336	0.203	NA
urinary tract	AGGCAGGTCTGACAACCTCACCATGAAAAGCAGCCCTGCC	0.465	6.28e-21	4.24e-09	0.197	0.0332	0.195	NA
urinary tract	CCCTATCTTGCTCAGGCATGGATAGAAAATGAAAATCA	0.502	3.2e-23	5.3e-10	0.212	0.0337	0.206	cladeV
urinary tract	GAAAAAAGATTCTGATGGCTGCCATCCCCCTG	0.454	1.33e-22	6.08e-10	0.211	0.0338	0.205	NA
urinary tract	GGTAAATGTACCGGAGACAGCAATATCTGACCAGCAG	0.482	1.56e-23	1.08e-10	0.216	0.0331	0.214	NA
urinary tract	GATTCGAAAAAAGATTCTGATGGCTGCCATCCCCC	0.453	2.27e-22	7.33e-10	0.21	0.0338	0.204	cladeV
urinary tract	TATGATTCGAAAAAAGATTCTGATGGCTGCCAT	0.454	5e-22	1.8e-09	0.206	0.0338	0.2	cladeV
urinary tract	ATTTCATCCATCAGGCCGCGTCTTCTCCGGGA	0.69	3.84e-20	3.57e-09	0.216	0.0363	0.196	B2
urinary tract	CATCCATCAGGCCGCGTCTTCTCCGGGAGAC	0.673	2.3e-20	6.5e-09	0.209	0.0356	0.193	B2
urinary tract	CATTTCATCCATCAGGCCGCGTCTTCTCCGG	0.556	5.57e-13	1.56e-08	0.189	0.0332	0.188	C
urinary tract	CTCCCGGAGAAGACGCGGCCTGATGGATGAA	0.69	3.84e-20	3.57e-09	0.216	0.0363	0.196	C
urinary tract	TCATCCATCAGGCCGCGTCTTCTCCGGGAGA	0.69	3.84e-20	3.57e-09	0.216	0.0363	0.196	C
urinary tract	GAACTGGATCTGATTATCTGGATCCTGCGGGC	0.377	4.33e-13	6.54e-09	0.192	0.0328	0.193	NA
urinary tract	AGAGGCGGCCCTCCCGGGCCATCTGAAGGTA	0.446	6.67e-20	5e-09	0.195	0.033	0.194	B1
urinary tract	GAGGCGGCCCTCCCGGGCCATCTGAAGGTAACCGG	0.487	4.85e-21	1.53e-09	0.202	0.033	0.201	D
urinary tract	CCGCAGGATCCAGATAATCAGATCCAGTTCCGG	0.538	1.3e-12	1.16e-08	0.192	0.0333	0.19	D
urinary tract	CAAAGTATGCAATTAGCCAGTCGTTTTGGTCATGTAAAT	0.481	7.72e-16	8.27e-10	0.198	0.0319	0.204	NA
urinary tract	CAATTAGCCAGTCGTTTTGGTCATGTAAATCAGAT	0.481	7.72e-16	8.27e-10	0.198	0.0319	0.204	NA
urinary tract	TTGACTGCAAAAGGTATTCTGTCTTTCATTCCACGCAT	0.478	2.51e-20	1.2e-08	0.191	0.0332	0.189	A
urinary tract	TATTATTCTCGCCCAGCGTCAGGTTTGCCCGCCA	0.492	5.85e-24	2.78e-10	0.216	0.0339	0.209	B1
urinary tract	CAGTTGTTTGTTATCATTGGAGATATCAAGC	0.47	2.02e-24	5.19e-10	0.211	0.0336	0.206	cladeI
urinary tract	CACAATTCTGAGGGTGTAATCCAGCGCTTCTTCATTACCCGTC	0.452	6.58e-20	6.4e-09	0.192	0.0328	0.193	NA
urinary tract	CCTGAAATTATTCTGCTCAACTCCCATGACGG	0.507	8.48e-14	1.62e-08	0.19	0.0333	0.188	F
urinary tract	TAAACTTATCAACACCTTTAACCTGTGATCGC	0.546	2.28e-14	1.41e-09	0.205	0.0336	0.201	NA
urinary tract	ATCACAGGTTAAAGGTGTTGATAAGTTTATGGATGAA	0.553	7.44e-13	1.84e-08	0.191	0.0337	0.187	NA
urinary tract	ATAAACTTATCAACACCTTTAACCTGTGATC	0.547	4.14e-14	2.4e-09	0.203	0.0336	0.198	NA
urinary tract	GTCATAACCTTTTTGGGGAATACTACCCACGCA	0.375	1.27e-29	6.77e-13	0.265	0.0364	0.237	NA
urinary tract	CTTTCATCCATAAACTTATCAACACCTTTAAC	0.554	1.3e-12	2.65e-08	0.189	0.0337	0.185	NA
urinary tract	GTGGGTAGTATTCCCCAAAAAGGTTATGACC	0.374	4.65e-30	1.94e-13	0.271	0.0363	0.243	NA
urinary tract	GCTGGTGAGTAATGAGGTGCCGTTAAGCCTCCGGCCGGA	0.473	5.69e-22	7.08e-09	0.197	0.0337	0.192	NA
urinary tract	CCATTTTTTCATCAGAAATCACTTCCGTAATTACAGTTATTCATTT	0.455	5.11e-24	5.68e-09	0.217	0.0369	0.193	NA
urinary tract	GAACCATTTTTTCATCAGAAATCACTTCCGTAA	0.399	3.95e-27	8.75e-11	0.237	0.0361	0.215	NA
urinary tract	GACGCCATCGAAAGTCACCCTTATCCGGGAATCA	0.438	2.01e-23	4.88e-10	0.221	0.0351	0.206	A
urinary tract	CCCCGGACGCCATCGAAAGTCACCCTTATCCGGGA	0.442	1.54e-23	1.05e-09	0.218	0.0353	0.202	B2
urinary tract	CGGAAGTGATTTCTGATGAAAAAATGGTTCCC	0.398	6.98e-27	2.41e-10	0.232	0.0363	0.21	B2
urinary tract	TCAAACTCAACCTTATTGCCTTTTACTTCGTAAGA	0.569	3.29e-12	1.07e-08	0.192	0.0333	0.19	NA
urinary tract	CGAAGTAAAAGGCAATAAGGTTGAGTTTGAAGT	0.575	7.28e-12	2e-08	0.19	0.0335	0.187	B2
urinary tract	TACCGCCAGTGACATCACGTCTCATCAGTCCGTCA	0.564	9.56e-19	1.26e-09	0.2	0.0327	0.202	NA
urinary tract	GACTGATGAGACGTGATGTCACTGGCGGTAATAATC	0.595	1.44e-20	3.06e-10	0.21	0.033	0.209	NA
urinary tract	TGAGACGTGATGTCACTGGCGGTAATAATCAGGG	0.595	1.44e-20	3.06e-10	0.21	0.033	0.209	NA
urinary tract	AGTGACATCACGTCTCATCAGTCCGTCAGCAG	0.563	1.4e-19	5.18e-10	0.205	0.0327	0.206	NA
urinary tract	CCAGTGACATCACGTCTCATCAGTCCGTCAGC	0.562	2.41e-19	7.06e-10	0.203	0.0326	0.205	NA
urinary tract	TTCTGCTGACGGACTGATGAGACGTGATGTCA	0.521	6.2e-20	2.06e-08	0.19	0.0337	0.186	cladeV
urinary tract	AGACGTTAACTCTTATCAGGGAGGGAATGTGG	0.262	3.2e-16	2.11e-09	0.229	0.0378	0.199	NA
urinary tract	ACGGAAGAGGCGGCCCTCCCGGGCCATCTGAAGGT	0.447	1.4e-19	9.46e-09	0.191	0.033	0.191	G
urinary tract	ATCTGCTTGACAGACCCTGCCATGTGTCCGGTGACAGTCTGAA	0.484	2.34e-20	5.06e-09	0.195	0.033	0.194	NA
urinary tract	CGGTGATTATAATGCACTGGCAGCCGGTGCCGGCTGGGAC	0.5	2.56e-23	3.72e-10	0.213	0.0336	0.208	cladeI
urinary tract	TCAAAATTCCAGCACCGCCAGCGTAGCTGCCCT	0.571	3.74e-12	1.77e-08	0.19	0.0334	0.187	NA
urinary tract	AAATTCCAGCACCGCCAGCGTAGCTGCCCTT	0.527	1.11e-11	5.52e-09	0.188	0.0319	0.194	NA
urinary tract	AATTCCAGCACCGCCAGCGTAGCTGCCCTTC	0.527	1.11e-11	5.52e-09	0.188	0.0319	0.194	B2
urinary tract	CCACCATGTGCTGTATCCTGCTTTTGCTGCCAGC	0.699	1.26e-15	2.61e-08	0.203	0.0361	0.185	cladeI
urinary tract	TGTGCTGTATCCTGCTTTTGCTGCCAGCGCCAC	0.698	6.75e-16	1.21e-08	0.207	0.0361	0.189	NA
digestive tract	GAAACAATGGAGTCCCAGCCATGCCCCAGACCAACCGAAAATT	0.304	2.06e-19	2.5e-09	-0.232	0.0386	0.198	NA
digestive tract	CCTCAGAAATAAATGAAAGTCCGGAATATTAACGGCTGATGAAT	0.486	1.55e-21	3.35e-10	-0.207	0.0326	0.208	NA
digestive tract	CCCGGTACTGTCGTTTATCTGTAATGGCAGCCGTTGCTCTGTGAAAAAAGAGAAATAATGT	0.484	5.34e-20	4.81e-09	-0.194	0.0328	0.194	NA
digestive tract	TCACGCTGGGACGACGGCATTCCCGGACTGATGCTGGATTATAACCTCAACGGGACG	0.498	1.77e-21	4.7e-10	-0.207	0.0328	0.207	F
digestive tract	CTGCCATTACGAAAGGGCACTGAAGTAAAGGTGAACGTTGAACG	0.453	1.86e-22	4.49e-09	-0.214	0.0361	0.195	NA
digestive tract	ACACAGGAGAGACAACGATGAGATGGTACAAAGCAGGTACACAAA	0.375	4.64e-24	1.17e-09	-0.221	0.0359	0.202	NA
digestive tract	CATATCCTGTACGTATAAGAGTGGCTCACCCTGGATAAAGGTCACAGGTA	0.356	7.3e-24	3.52e-09	-0.217	0.0364	0.196	NA
digestive tract	ACAAAAACCATAAGCATATCCTGTACGTATAAGAGTGGCTCACC	0.363	8.94e-24	3.37e-09	-0.214	0.0359	0.196	NA
digestive tract	CCATCTCATCGTTGTCTCTCCTGTGTCCACCCC	0.373	1.16e-23	1.8e-09	-0.218	0.0359	0.2	NA
digestive tract	GTTAACGGGGTGGACACAGGAGAGACAACGATGAGA	0.37	6.78e-24	2.39e-09	-0.218	0.0362	0.198	F
digestive tract	CGTCACGCCACTCAGCCAGGCAAGGCCTTCGTCGGCCACCATGCCCAG	0.44	5.25e-23	5.34e-09	-0.218	0.037	0.194	NA
digestive tract	GTCCCGTTATAACTGAACTGATGAGAGTCTCCTCCCTGATAATTACGGGAAACCGT	0.492	4.96e-21	9.31e-10	-0.202	0.0327	0.203	NA
digestive tract	GAGTCGTACAGCACCCGTCCCTGCTGCGACACCACAACACGGGCATTAGTCTCCGCAATCCCGGTAATCTGCGGTGCATAGCCTCGCAGTCTGGG	0.501	4.21e-22	2.92e-10	-0.21	0.0329	0.209	A
digestive tract	AGGTAATGGTTCAGGAAATGGTTACAGAGTGACAGCAGGTCTGGACACAGC	0.431	5.41e-22	8.18e-09	-0.208	0.0358	0.191	F
digestive tract	CACAGTCCCGTTATAACTGAACTGATGAGAGTCT	0.491	2.11e-21	4.17e-10	-0.207	0.0327	0.207	NA
digestive tract	TTTTCACTTCCTCCCAGACCAATAACAGTGACATAATA	0.49	8.92e-22	2.74e-10	-0.209	0.0328	0.209	NA
digestive tract	TACACTGATTCCAGGTTACCGTAGCAATGCCCGGGCGCCACGAAGTTATAAATTG	0.374	7.35e-24	9.53e-10	-0.221	0.0357	0.203	NA
digestive tract	CCACAGTCCCGTTATAACTGAACTGATGAGA	0.495	1.94e-21	3.77e-10	-0.208	0.0328	0.208	NA
digestive tract	CCCACAGTCCCGTTATAACTGAACTGATGAG	0.499	2.86e-22	1.46e-10	-0.214	0.0329	0.212	cladeI
digestive tract	CCCTATTATGTCACTGTTATTGGTCTGGGAG	0.488	6.02e-22	3.69e-10	-0.208	0.0329	0.208	cladeI
digestive tract	CCTATTATGTCACTGTTATTGGTCTGGGAGGA	0.489	3.74e-22	1.83e-10	-0.211	0.0328	0.211	cladeI
digestive tract	CGCACACTGACCATCATGCCAGTAAACAACTTTATCCAGAGATTCTGCTGTTAACCCCATCAGTCTGACCATATCTGATGTCAG	0.5	6.81e-22	3.35e-10	-0.209	0.0329	0.208	NA
digestive tract	GTAATATTGTTGACTGCAAAAGGTATTCTGTCTTTCATT	0.496	3.14e-22	1.3e-10	-0.213	0.0327	0.213	NA
digestive tract	ATAATCTGCCAGGCGTCTTCCATCGCCAGAGTACAGGC	0.5	6.81e-22	3.35e-10	-0.209	0.0329	0.208	NA
digestive tract	TTAATATAAGACAGATAAGGGGTATTATAATTTGCCGATTTTACTGTCTGCTCTGAACGGG	0.502	6.6e-23	1.2e-10	-0.215	0.0329	0.213	NA
digestive tract	TATACGTCTTTCGGCGTCAGTGCTTCCGGTGGGGCAACAATTACCGGAAAAGGTGCGGCGTTACATGCAGGGGGAATGTCCGGTGGAACACGTCTTCTTGTTGACACGGATG	0.502	2.59e-22	2.23e-10	-0.212	0.033	0.21	NA
digestive tract	ATAGTCATAAATCAGTGTCCGGCTCAGGGAAG	0.7	2.26e-15	1.93e-08	-0.201	0.0354	0.187	NA
digestive tract	CAGAATACCTTTTGCAGTCAACAATATTACCTGT	0.498	4.63e-22	1.68e-10	-0.212	0.0328	0.212	cladeIII
digestive tract	TGGCAAATTTGTCCGCGAATATTGCATCCCTGCAGAAAGG	0.502	2.59e-22	2.23e-10	-0.212	0.033	0.21	F
digestive tract	AACATCAAGACGTCCGCGAACTGAACTGTCCAGGTCCTGAATACTGAATGGCCCTGCGGGG	0.5	6.81e-22	5.55e-10	-0.206	0.0329	0.206	A
digestive tract	CAATAACCTCAACATCAAGACGTCCGCGAACTGAACTGTC	0.501	4.21e-22	2.92e-10	-0.21	0.0329	0.209	A
digestive tract	GGGATGCAATATTCGCGGACAAATTTGCCAGCGGACTACGATGACTGTAATAGGCATTAAT	0.484	2.71e-22	8.12e-10	-0.205	0.033	0.204	cladeI
digestive tract	GTTTTATTTTAATCTCCGGGAAATACCGCCGAGGAGTGAAAAGGCCAATGTACTGC	0.5	6.81e-22	4.99e-10	-0.207	0.033	0.206	D
digestive tract	ACCGGAAGCACTGACGCCGAAAGACGTATATCCTTTCTGCAGGGATGCAATATTCGCGGAC	0.493	2.12e-22	4.7e-10	-0.21	0.0333	0.207	NA
digestive tract	TTCTGTTCAATAACCTCAACATCAAGACGTCCGCGAA	0.5	6.81e-22	4.44e-10	-0.207	0.0329	0.207	F
digestive tract	GAGGATCGCCGTGCTAAAAAAATCAGTCTGACATC	0.691	1.07e-19	1.69e-08	-0.215	0.0378	0.187	NA
digestive tract	TCCCGGCCTTTTTCACTGGTTACACTGGCACCAAACGGGGGCTGAGAGCCATCAGCAAGACGCAGTATTGCAAACAGACGTTTCCCTTTAAGCACGCTGAATTTCCGGTAACCAATGGCACCTTCTGTCAGCG	0.503	1.59e-22	1.81e-10	-0.213	0.0329	0.211	NA
digestive tract	AACCTTTTCTCTGATTCCCGGATAAGGGTGACTTTCGATGG	0.455	4.2e-21	2.05e-08	-0.198	0.035	0.186	B2
digestive tract	TGTGAATTTAACAGTCAGGGTGGGAACCTTTTCTCTGATTCCCGGATAAG	0.493	1.15e-20	1.17e-09	-0.201	0.0327	0.202	G
digestive tract	GCGAGCTACAGTGGCAGTATGAGTAATGACCGTTATGTGAATATGGCCGGCTACACTGACA	0.503	6.18e-22	5.71e-10	-0.207	0.033	0.206	NA
digestive tract	TCATTACTCACCAGCGTGCAGGGTGAGGACAGCAGTGC	0.381	4.74e-14	2.99e-09	-0.191	0.0319	0.197	cladeIII
digestive tract	AAAATGGATATCCCTTATTTATTGAGGTTCATAATAAAGGTA	0.376	2.92e-24	6.97e-10	-0.223	0.0358	0.205	NA
digestive tract	CCTACCAGATAGTCCTTCATAGCCAGAATGACCCTGTCACTGTGAATAGA	0.618	4.34e-19	1.3e-08	-0.205	0.0358	0.189	F
digestive tract	ACCTACCAGATAGTCCTTCATAGCCAGAATG	0.622	2.08e-19	4.61e-09	-0.21	0.0355	0.195	F
digestive tract	ATTCTGGCTATGAAGGACTATCTGGTAGGTGG	0.623	4.56e-19	6.93e-09	-0.207	0.0354	0.192	NA
digestive tract	TGCCCACCTACCAGATAGTCCTTCATAGCCAGA	0.613	8.91e-19	1.95e-08	-0.202	0.0357	0.187	D
digestive tract	AAACCCTGTCGGTAAACTGGGATGGAAAAATACAGTGTCAGGTAAATGTACCGGA	0.416	7.44e-25	2.73e-09	-0.221	0.0368	0.197	NA
digestive tract	AGCAGAATCGTTATCACGCCCCAGATATTTAGACCTTGAGGCTG	0.502	9.99e-22	7.42e-10	-0.205	0.0329	0.204	cladeI
digestive tract	AAGCACAGCCCCGCCATACAGCGACCACTGGTTACTGAGCCCCCAGGA	0.5	6.81e-22	4.62e-10	-0.208	0.033	0.207	NA
digestive tract	GCACCGGCTGCCAGTGCATTATAATCACCGGCAAGCACAGCCCCGCCATACAGCGACCACTG	0.501	4.21e-22	2.73e-10	-0.21	0.0329	0.209	NA
digestive tract	CCGGATAAGTTTAATTTATCCGGTCAGGCAA	0.465	6.26e-19	2.15e-08	-0.194	0.0343	0.186	NA
digestive tract	CGGATAAGTTTAATTTATCCGGTCAGGCAAAA	0.467	2.62e-19	8.55e-09	-0.199	0.0342	0.191	NA
digestive tract	GATAAGTTTAATTTATCCGGTCAGGCAAAAGG	0.499	2.86e-22	1.84e-10	-0.212	0.0329	0.211	NA
digestive tract	CACCGATGGCAGCAGTCTGCTGAAACCCGGC	0.485	4.25e-23	4.05e-11	-0.217	0.0324	0.219	F
digestive tract	TCTGTCCAGCGAAACAGCAGCGTCTGCCCCGGATATAACAAACAGGGG	0.448	1.94e-23	1.17e-09	-0.222	0.0362	0.202	B2
digestive tract	AACCTCTTTTTCATTACTGAACACACCAGAGATATCTG	0.61	1.1e-18	7.56e-09	-0.203	0.0348	0.192	NA
digestive tract	ATAACAACCTCTTTTTCATTACTGAACACACCAGA	0.612	4.09e-19	5.32e-09	-0.206	0.0349	0.194	A
digestive tract	GACGCTGCTGTTTCGCTGGACAGAACCCGCGCGGT	0.493	1.15e-20	1.74e-09	-0.2	0.0328	0.2	NA
digestive tract	GGCAGACGCTGCTGTTTCGCTGGACAGAACCCGC	0.44	8.16e-22	1.03e-08	-0.208	0.036	0.19	E
digestive tract	TTCATTACTGAACACACCAGAGATATCTGGCAA	0.613	1.09e-17	2.35e-08	-0.197	0.035	0.186	E
digestive tract	CCAGATATCTCTGGTGTGTTCAGTAATGAAA	0.61	1.1e-18	7.56e-09	-0.203	0.0348	0.192	NA
digestive tract	GTTCTGTCCAGCGAAACAGCAGCGTCTGCCCC	0.448	1.94e-23	1.17e-09	-0.222	0.0362	0.202	A
digestive tract	CAGGCAGAGGAAGGTGAGTTTGAAACCGTGATGCTGTCTCCCCGTTCAGAGCAGACA	0.493	3.28e-24	1e-11	-0.224	0.0325	0.225	NA
digestive tract	AACTTTGTTACAGTGAGATGAGTGAATATATGAAGAATGAAA	0.612	4.09e-19	2.33e-08	-0.202	0.0359	0.186	cladeI
digestive tract	GACTCATCTGTATAATAAGGTGCAAGCCTTGCTGCAAGAGCATTCAGCCGTATAAGTCT	0.623	1.24e-19	2.63e-09	-0.212	0.0352	0.198	NA
digestive tract	ATGGTGATACCTTTTTACTGTGCCGGCCTGACCGGCG	0.486	5.83e-21	5.04e-10	-0.205	0.0326	0.206	NA
digestive tract	GCCTCGGTTCCTTATCTGACGCGTCCGGGACAG	0.502	2.59e-22	2.37e-10	-0.211	0.0329	0.21	NA
digestive tract	TACCGGACCTGTCCCGGACGCGTCAGATAAGGAACCGA	0.501	1.08e-22	9.4e-11	-0.215	0.0328	0.215	NA
digestive tract	TGTATGTCGGAGTTGTATTTCTTAACAGCATAAAACG	0.3	6.62e-20	4.28e-10	-0.243	0.0385	0.207	NA
digestive tract	TTCAACAAATGAAATCTGTAACGATGCGGGAGAAATACTTTGCCCGTTAACAATCACATCCAGA	0.491	5.54e-22	7.05e-10	-0.207	0.0332	0.205	NA
digestive tract	CTGACTGTTAAATTCACAGTTCCTGAGCCGGAGGCTGAATTTTCTTTCA	0.436	4.42e-20	1.72e-09	-0.198	0.0326	0.2	NA
digestive tract	AAAATTTCTTACCATGGCTGTATGTCGGAGTTGTATTTCTTAACAGCA	0.297	5.59e-20	2.69e-10	-0.248	0.0388	0.209	NA
digestive tract	CAACCGAAAATTTCTTACCATGGCTGTATGTCGGAG	0.365	3.58e-24	2.62e-10	-0.23	0.0359	0.21	NA
digestive tract	AATTTCACCTGGTCCGGAAAATGGCATAACCG	0.487	1.36e-20	2.02e-09	-0.2	0.033	0.199	G
digestive tract	TTAATTTCCACATTCTGTAATTTCACCTGGTCCGGAA	0.489	5.39e-21	1.14e-09	-0.201	0.0326	0.202	G
digestive tract	CCACATTCTGTAATTTCACCTGGTCCGGAAAATGGC	0.5	1.76e-22	1.15e-10	-0.215	0.0329	0.214	A
digestive tract	CATACAGCCATGGTAAGAAATTTTCGGTTGGTCTGGG	0.369	2.48e-24	4.38e-10	-0.227	0.0359	0.207	A
digestive tract	AATCATACTTAATTTCCACATTCTGTAATTTCACCTGG	0.49	1.26e-20	2.35e-09	-0.197	0.0326	0.198	B2
digestive tract	GTTATGCCATTTTCCGGACCAGGTGAAATTACAG	0.488	8.57e-21	1.12e-09	-0.203	0.033	0.202	NA
digestive tract	CCCAGCCATGCCCCAGACCAACCGAAAATTTCTTACCATGG	0.302	1.17e-19	1.16e-09	-0.237	0.0385	0.202	NA
digestive tract	TCTGTAATTTCACCTGGTCCGGAAAATGGCA	0.501	1.08e-22	1.02e-10	-0.215	0.0329	0.214	B2
digestive tract	GGGAATCTGGGGCCCTGGCGCCTGCGGGCTGACTATCAGGGAAGC	0.499	2.86e-22	2.08e-10	-0.212	0.0329	0.211	NA
digestive tract	GTGGCTCACCCTGGATAAAGGTCACAGGTAATGCAATGGCTGGGCAGACTAATGTACTG	0.348	1.67e-22	1.7e-08	-0.206	0.0361	0.187	E
digestive tract	TAACGGGACTGTGGGGGGGAATCTGGGGCCCTGGCGCCTG	0.493	8.19e-22	6.03e-10	-0.207	0.033	0.205	NA
digestive tract	CAATCACACAGCGATAAAGTACTCAAAAGCCTCGA	0.747	1e-17	2.7e-09	-0.215	0.0358	0.198	C
digestive tract	AGCCCGCAGGCGCCAGGGCCCCAGATTCCCCCCCAC	0.495	1.94e-21	1.34e-09	-0.202	0.033	0.201	NA
digestive tract	GGCTGACTATCAGGGAAGCCAGGAGCAGAGCCGCTACAACGGGGAAAAAAC	0.481	1.31e-19	6.21e-09	-0.192	0.0327	0.193	NA
digestive tract	TCACAGCCGGATAGCTTACGGTCAGGAAGTAAAGCACTTCCG	0.501	4.21e-22	2.56e-10	-0.211	0.033	0.21	NA
digestive tract	ACCTGAAAGAAAATTCAGCCTCCGGCTCAGGA	0.474	4.86e-21	5.7e-10	-0.208	0.0331	0.206	NA
digestive tract	ACTTCCTGACCGTAAGCTATCCGGCTGTGACCATCTTGTTATACA	0.495	7.26e-21	2.29e-09	-0.2	0.033	0.198	NA
digestive tract	GAGCCGGAGGCTGAATTTTCTTTCAGGTCCGGA	0.48	1.58e-20	8.55e-10	-0.202	0.0325	0.204	NA
digestive tract	ACAGCTACAGCCTGAACGCCGGCCTTAACAGTGGCGGTGGACTGACATCGCAACGTCAGAT	0.5	6.81e-22	3.13e-10	-0.21	0.033	0.209	NA
digestive tract	GGCGCCTGCGGGCTGACTATCAGGGAAGCCAGGAGCAGAG	0.497	7.48e-22	3.05e-10	-0.21	0.033	0.209	NA
digestive tract	CTGAAAGAAAATTCAGCCTCCGGCTCAGGAA	0.473	7.69e-21	7.52e-10	-0.206	0.0332	0.204	F
digestive tract	CTGAGCCGGAGGCTGAATTTTCTTTCAGGTCC	0.484	1.47e-20	6.05e-10	-0.204	0.0326	0.205	F
digestive tract	TTTACTTCAGTGCCCTTTCGTAATGGCAGCAGGACACTGAATGGCGGGGATTTCCGG	0.362	1.41e-23	6.58e-09	-0.216	0.0368	0.193	NA
digestive tract	AACTGTTTGAAGTCATTAATAAAAAATTACTGG	0.551	2.1e-18	5.71e-09	-0.2	0.034	0.193	NA
digestive tract	TAAAACAACAGCAGTACTGTATCTTATTGCACT	0.497	2.84e-21	2.26e-09	-0.2	0.033	0.198	NA
digestive tract	AAAAAGAGGTTGTTATTTATGATTAAGTCGGTT	0.6	4.34e-20	5.46e-09	-0.203	0.0345	0.194	NA
digestive tract	GTGATTACTCAAAGGCCACAATTTATAACTTCGTGGCGCCCG	0.376	2.92e-24	6.97e-10	-0.223	0.0358	0.205	NA
digestive tract	AACAACAGCAGTACTGTATCTTATTGCACTGTCGCTGAGTGGTTTCATCCATACTTTC	0.496	1.21e-21	1.19e-09	-0.203	0.033	0.202	NA
digestive tract	TGAATAAAACAACAGCAGTACTGTATCTTATTGC	0.502	9.99e-22	6.56e-10	-0.206	0.033	0.205	NA
digestive tract	CCGCACCGGCAATAACCGACTTAATCATAAATAACAACCTCTT	0.605	6.25e-19	2.59e-08	-0.196	0.0349	0.185	NA
digestive tract	AATGCCCGGGCGCCACGAAGTTATAAATTGTGGCCT	0.375	4.64e-24	8.51e-10	-0.222	0.0358	0.204	NA
digestive tract	TAAGATACAGTACTGCTGTTGTTTTATTCACAACCATAATA	0.499	1.1e-21	7.37e-10	-0.205	0.0329	0.204	NA
digestive tract	AGGAGTGAAAAGGCCAATGTACTGCAGATAGCCTTACAGACCAAAATAAAGCTTTTTTATCGCCCGGCAGCAATTAAAACCAGACC	0.502	2.59e-22	2.08e-10	-0.212	0.033	0.211	NA
digestive tract	AGAGAATGAAATGTTATTCTTATTTAAGAATATCGGCGGATGCCGT	0.355	5.89e-25	3.7e-10	-0.229	0.0362	0.208	NA
digestive tract	TTCTTATTTAAGAATATCGGCGGATGCCGTCCTTCTGCACAGTCTCT	0.366	2.26e-24	1.62e-09	-0.224	0.0368	0.2	NA
digestive tract	CAATGGGCACAATCACACAGCGATAAAGTACTCA	0.734	3.27e-18	2.91e-09	-0.214	0.0357	0.197	NA
digestive tract	CACAATCACACAGCGATAAAGTACTCAAAAGC	0.736	1.56e-17	1.09e-08	-0.207	0.0359	0.19	NA
digestive tract	CCCGCATCGTTACAGATTTCATTTGTTGAACCT	0.49	2.31e-22	2.67e-10	-0.212	0.0332	0.209	NA
digestive tract	TTTTGAGTACTTTATCGCTGTGTGATTGTGCC	0.729	4e-18	4.4e-09	-0.211	0.0356	0.195	NA
digestive tract	TTGAGTACTTTATCGCTGTGTGATTGTGCCC	0.734	3.27e-18	2.91e-09	-0.214	0.0357	0.197	NA
digestive tract	AATATTCCGGACTTTCATTTATTTCTGAGGCGTACA	0.466	1.41e-18	2.37e-08	-0.183	0.0324	0.186	NA
digestive tract	AATGACGCTTGATATCTCCAATGATAACAAACAACT	0.485	1.68e-22	7.1e-10	-0.205	0.033	0.204	NA
digestive tract	ATGGTCCCCGCAGGGCCATTCAGTATTCAGGACCT	0.501	4.21e-22	2.92e-10	-0.21	0.0329	0.209	NA
digestive tract	GTAACCATTTCCTGAACCATTACCTAATGTAAGAGGTGTTGACAT	0.451	1.21e-22	3.98e-09	-0.216	0.0363	0.195	cladeIII
digestive tract	ACATTAGGTAATGGTTCAGGAAATGGTTACAGA	0.446	7.75e-22	1.06e-08	-0.208	0.0359	0.19	NA
digestive tract	ACTCTGTAACCATTTCCTGAACCATTACCTAA	0.445	1.23e-21	1.78e-08	-0.204	0.036	0.187	NA
digestive tract	GATTTTGGGAATATTAATCCTGAGCACGTGGACAACTCACGTGGTGA	0.414	4.51e-25	8.38e-10	-0.221	0.0356	0.204	A
digestive tract	TGTTTGAAGTCATTAATAAAAAATTACTGGC	0.551	2.1e-18	5.71e-09	-0.2	0.034	0.193	F
digestive tract	CGTTGCTCTGTGAAAAAAGAGAAATAATGTACCGCAATAACGGTTAAATGC	0.503	6.18e-22	5.71e-10	-0.207	0.033	0.206	NA
digestive tract	AAATAATGTACCGCAATAACGGTTAAATGCGG	0.502	9.99e-22	7.81e-10	-0.205	0.0329	0.204	NA
digestive tract	ATAATGTACCGCAATAACGGTTAAATGCGGGTGGG	0.485	1.22e-19	1.35e-08	-0.187	0.0327	0.189	C
digestive tract	GCAGGTACACAAAACCTGACCATCGGCAGTCGCCTCTATGGTGA	0.432	2.14e-23	1.98e-09	-0.222	0.0366	0.199	G
digestive tract	TATCTTTGAAGATTCACCATAGAGGCGACTGCCGATGGTCAGG	0.442	2.04e-23	9.56e-10	-0.224	0.0363	0.203	NA
digestive tract	CAGGCCGGCACAGTAAAAAGGTATCACCATC	0.489	1.43e-21	3e-10	-0.209	0.0327	0.209	C
digestive tract	CACCATGCTTTATTTCCAGAGACTGTGCAGAAGGACGG	0.375	4.64e-24	1.18e-09	-0.221	0.036	0.202	NA
digestive tract	TTTATTTCCAGAGACTGTGCAGAAGGACGGCAT	0.442	2.04e-23	1.02e-09	-0.224	0.0363	0.203	NA
digestive tract	GGCGGTATTTCCCGGAGATTAAAATAAAACAGTGATTCCCTGTCCTGAGGAAGTTTACTGATATCCGGTGTGG	0.501	4.21e-22	2.56e-10	-0.211	0.033	0.21	NA
digestive tract	AAAAAAACTTGAAGCCGGAAATTATTTTGCCGTGCTGGGATTCCGGGTCGATTATGAGTGA	0.391	3.51e-19	2.17e-08	-0.187	0.0331	0.186	NA
digestive tract	CATACGGAAAACGGACTATTATACGGTGAGCGTCAACCGCTACTTTAATGTTTT	0.5	6.81e-22	3.81e-10	-0.209	0.0329	0.208	NA
digestive tract	CTGCGGCATATTGATGCGTAATACGCCCGCTCCGGTATCAGGACGAATATCC	0.475	3.06e-21	2.17e-09	-0.199	0.0329	0.199	NA
digestive tract	CTCACCGTATAATAGTCCGTTTTCCGTATGTCCCAGTATGTCTGACGGCTGTACTGCAGGTTAAAAGAGGT	0.501	4.21e-22	2.92e-10	-0.21	0.0329	0.209	NA
digestive tract	ATATGTTCAAAAGAGAGCTGTAAATCAGGGAC	0.692	9.24e-19	3.81e-09	-0.205	0.0344	0.196	NA
digestive tract	GCAAAATAATTTCCGGCTTCAAGTTTTTTTCCGTTTC	0.499	1.1e-21	3.74e-10	-0.208	0.0328	0.208	B2
digestive tract	AAGCCAGGCCTGCGGCATATTGATGCGTAATACGCCCGC	0.489	2.4e-23	9.68e-11	-0.217	0.0332	0.214	B2
digestive tract	TCATTACCGGATAAATGAACGGGGGGGACGCACCGGAAGCCTGGC	0.382	9.82e-14	4.33e-09	-0.189	0.0319	0.195	NA
digestive tract	GTAATTTTTTATTAATGACTTCAAACAGTTCCTGT	0.551	2.1e-18	5.71e-09	-0.2	0.034	0.193	NA
digestive tract	TTCTTAAATAAGAATAACATTTCATTCTCTCTTGGGAG	0.354	9.36e-25	5.7e-10	-0.227	0.0362	0.206	NA
digestive tract	GACTCACTCATAATCGACCCGGAATCCCAGCAC	0.485	2.48e-21	4.74e-10	-0.203	0.0323	0.207	B2
digestive tract	CATTCATAAGGAGCAAAGTATGCAATTAGCCAGTCGTTTTGGT	0.487	1.76e-13	2.02e-08	-0.179	0.0316	0.186	cladeIII
digestive tract	TCTCCTCCCTGATAATTACGGGAAACCGTCCCGTTGAGGTTATAATCCAGCATCAG	0.5	6.81e-22	3.35e-10	-0.209	0.0329	0.208	NA
digestive tract	GGGCAGACTAATGTACTGGCAACAAATATAGCCAATTTTGGTATAGCGTTGTATCAGGGAAAAGGAATGTCAACACCTC	0.356	1.32e-22	8.02e-09	-0.208	0.0357	0.192	NA
digestive tract	GTGATGCTGTCTCCCCGTTCAGAGCAGACAGTAAAATCGGCAA	0.503	1.59e-22	1.81e-10	-0.213	0.0329	0.211	NA
digestive tract	GTGCGAAAAGCATGGTCAGGCTGAGTACCACACCGGA	0.481	4.59e-23	1.33e-10	-0.214	0.0329	0.213	NA
digestive tract	CGGGTTTTGAAGACGACATGTTTATTCAGACTGTCACCGGAC	0.449	7.51e-22	2.38e-08	-0.203	0.0361	0.186	A
digestive tract	AAGCATGGTCAGGCTGAGTACCACACCGGATATC	0.482	1.12e-22	2.15e-10	-0.211	0.0328	0.211	A
digestive tract	ATGGTCAGGCTGAGTACCACACCGGATATCAGTAAACTTCCTCAGG	0.496	2.01e-23	4.23e-11	-0.219	0.0328	0.218	NA
digestive tract	CACGCATCACCAGATTCACAAAAAAGATAAATAACCGGACATCTC	0.449	1.93e-22	1.96e-09	-0.213	0.0352	0.199	NA
digestive tract	ACTCAGCCTGACCATGCTTTTCGCACCCGGCTCAAGGCGCTGAACC	0.482	4.37e-22	3.59e-10	-0.208	0.0328	0.208	C
digestive tract	ACGACATGTTTATTCAGACTGTCACCGGACACAT	0.451	4.73e-22	1.42e-08	-0.207	0.0361	0.188	C
digestive tract	CCGGGTGCGAAAAGCATGGTCAGGCTGAGTACCA	0.477	2e-23	5.97e-11	-0.216	0.0326	0.217	NA
digestive tract	GTATCGTTTCTCAGAGCGAAACTATATGACCATGGAGCAGTACCTGAACGCCCGCTACCGT	0.491	5.54e-22	7.05e-10	-0.207	0.0332	0.205	B2
digestive tract	GTCATATAGTTTCGCTCTGAGAAACGATACCCGGCGAACGTAATGTCGGCATCCGCATTATCAAACCGTTTGGAGTAGCT	0.5	6.81e-22	3.35e-10	-0.209	0.0329	0.208	NA
digestive tract	GACAACCTCACCATGAAAAGCAGCCCTGCCGTCCCACCATACGTGTTCTTC	0.46	2.9e-19	5.84e-09	-0.191	0.0324	0.193	NA
digestive tract	AGTTATAAATTGTGGCCTTTGAGTAATCACCACATTCCCTCCCTGATAAGAGTTAACGT	0.375	4.64e-24	1.14e-09	-0.221	0.0359	0.202	NA
digestive tract	CACTGTTATTGGTCTGGGAGGAAGTGAAAAGCAGGCAGAGGAA	0.43	5.46e-23	4.32e-09	-0.218	0.0368	0.195	NA
digestive tract	GCCTGCAAATATTCGTTTTATGCTGTTAAGAAATACA	0.373	2.7e-24	5.89e-10	-0.225	0.0359	0.205	NA
digestive tract	CAGTAATAACAGGTAATAGCGGGCCTGGTAATCCGTTAC	0.404	1.36e-18	1.6e-09	-0.203	0.0333	0.2	B1
digestive tract	AATATTCGTTTTATGCTGTTAAGAAATACAACTCCG	0.304	5.16e-20	7.43e-10	-0.24	0.0385	0.204	NA
digestive tract	CAGGTAATAGCGGGCCTGGTAATCCGTTACCGCCAGCGCCT	0.403	5.85e-19	9.13e-10	-0.206	0.0333	0.203	NA
digestive tract	CGACTCCATGTGAAATTTCTGTTTGTCGTTTTTTCCCCGTTGTAGCG	0.5	6.81e-22	3.35e-10	-0.209	0.0329	0.208	NA
digestive tract	GGAGCAGAGCCGCTACAACGGGGAAAAAACGACAAACAGA	0.485	1.22e-19	6.79e-09	-0.191	0.0327	0.193	NA
digestive tract	GAGGCGCTGGCGGTAACGGATTACCAGGCCC	0.404	3.84e-19	8.7e-10	-0.207	0.0333	0.203	D
digestive tract	CTGAAAGGTGACTTCCCGGGGCATCCCAGATATC	0.469	2.18e-21	3.23e-09	-0.197	0.0329	0.197	NA
digestive tract	AAGGTGACTTCCCGGGGCATCCCAGATATCCAC	0.46	6.06e-21	4.5e-09	-0.195	0.0329	0.195	NA
digestive tract	CTGCACATCAGCCAGTACAGCGACCGATGTCAGAAGCAA	0.495	7.26e-21	1.72e-09	-0.197	0.0324	0.2	NA
digestive tract	ACATCGGTCGCTGTACTGGCTGATGTGCAGA	0.504	3.81e-22	3.55e-10	-0.208	0.0328	0.208	NA
digestive tract	CCACCATACGTGTTCTTCTCCCCAGTATTCAGGAAGGG	0.487	4.95e-20	5.42e-09	-0.193	0.0328	0.194	NA
digestive tract	TAATCTGCACATCAGCCAGTACAGCGACCGATG	0.505	2.34e-22	1.51e-10	-0.212	0.0327	0.212	NA
digestive tract	ATCAGAATACTCAAGCCAGGCCTGCGGCATATTGATGCGTAA	0.5	6.81e-22	3.35e-10	-0.209	0.0329	0.208	NA
digestive tract	ATCCGCGTCGCTGAACCGGCCTCTGATACCGGC	0.467	8.76e-14	1.56e-08	-0.18	0.0315	0.188	B2
digestive tract	GCATCCGCGTCGCTGAACCGGCCTCTGATACC	0.455	7.29e-14	1.27e-08	-0.182	0.0317	0.189	NA
digestive tract	CAATATGTTCAAAAGAGAGCTGTAAATCAGGG	0.699	1.81e-18	4.32e-09	-0.205	0.0346	0.195	NA
digestive tract	AAAGGCCCGCTCATCCCACTTATACCCCTTGA	0.366	2.26e-24	1.23e-09	-0.225	0.0366	0.202	NA
digestive tract	TTCTGCCCGTTATTAATGGTGCATGGGGGGATATAAACATTTCCCCTG	0.425	3.47e-22	6.48e-09	-0.212	0.0362	0.193	NA
digestive tract	AAGGGGTATAAGTGGGATGAGCGGGCCTTTGAT	0.365	3.58e-24	2.18e-09	-0.222	0.0367	0.199	NA
digestive tract	TAACATCAGGGGAAATGTTTATATCCCCCCATG	0.432	5.07e-21	2.53e-08	-0.198	0.0353	0.185	NA
digestive tract	CATCAGGGGAAATGTTTATATCCCCCCATGCA	0.442	8.23e-23	1.18e-09	-0.22	0.0358	0.202	F
digestive tract	GACAATGACAGCTATTTTTTTCTCAAGGGGTATAAGTGGGATGAGCGGGCCT	0.367	1.43e-24	9.63e-10	-0.226	0.0366	0.203	NA
digestive tract	CATGTTTATTCAGACTGTCACCGGACACATGGCA	0.449	1.93e-22	5.55e-09	-0.212	0.0361	0.194	NA
digestive tract	TGCTGCAAGAGCATTCAGCCGTATAAGTCTCCC	0.624	2.74e-19	4.36e-09	-0.209	0.0353	0.195	B2
digestive tract	TCAGGGGAAATGTTTATATCCCCCCATGCAC	0.433	5.42e-23	1.67e-09	-0.223	0.0366	0.2	B2
digestive tract	TGTTGTGGCAACGCCGGAAGCCCTGCGGACGAAGAGTGTG	0.498	1.77e-21	4.7e-10	-0.207	0.0328	0.207	NA
digestive tract	TTCCTTTCGGCGCGTATGTTGTGGCAACGCCGGAAGCCCTGCGGAC	0.499	1.1e-21	3.61e-10	-0.209	0.0329	0.208	D
digestive tract	AGAGAATAAAAATACCTTTCCGTTGATAACAGA	0.61	1.1e-18	1.44e-08	-0.202	0.0354	0.188	D
digestive tract	AATACTGGTGACAATGACAGCTATTTTTTTCTCAA	0.353	1.2e-22	2.17e-08	-0.207	0.0366	0.186	cladeI
digestive tract	CCCCTTGAGAAAAAAATAGCTGTCATTGTCACCA	0.376	2.92e-24	6.97e-10	-0.223	0.0358	0.205	D
digestive tract	AACGATTCTGCTTACCTGCGTATATCCGTGCC	0.493	4.22e-20	1.71e-08	-0.189	0.0332	0.187	E
digestive tract	TTATCATTATTTATATCGTTGCTTCTGACATCGGT	0.487	1.36e-20	1.54e-09	-0.197	0.0323	0.2	D
digestive tract	ATTCACTCCGGTTACCTTCAGATGGCCCGGGAG	0.5	1.76e-22	9.87e-11	-0.216	0.0329	0.214	D
digestive tract	AGCGTCTGCCCCGGATATAACAAACAGGGGGAT	0.447	7.65e-24	4.3e-10	-0.228	0.0361	0.207	NA
digestive tract	CACTCCGGTTACCTTCAGATGGCCCGGGAGGGCC	0.5	1.76e-22	9.87e-11	-0.216	0.0329	0.214	NA
digestive tract	CAGAAGCAACGATATAAATAATGATAAACGA	0.466	1.41e-18	4.4e-09	-0.189	0.032	0.195	D
digestive tract	CGTTTATCATTATTTATATCGTTGCTTCTGAC	0.465	2.16e-18	9.52e-09	-0.186	0.0321	0.191	D
digestive tract	TTTATCATTATTTATATCGTTGCTTCTGACA	0.467	9.15e-19	6.84e-09	-0.187	0.032	0.192	B1
digestive tract	TGGCGCCTGCGGGCTGACTATCAGGGAAGCC	0.5	6.81e-22	3.35e-10	-0.209	0.0329	0.208	B1
digestive tract	AGAGTCGTTTGTCATCAGGCTGGAAAACTGCCATGCAACAGCAGTTGGCAAAATTGTGAC	0.49	8.92e-22	2.7e-10	-0.21	0.0328	0.209	B1
digestive tract	CAGTTTTCCAGCCTGATGACAAACGACTCTGTCGGCGAACGTCCGGGCGGATACCAGAAATCCCTGGAC	0.501	4.21e-22	2.56e-10	-0.211	0.033	0.21	B1
digestive tract	AGCCAGTACAGCGACCGATGTCAGAAGCAACGATATAAATAAT	0.484	1.47e-20	1.71e-09	-0.196	0.0322	0.2	NA
digestive tract	TGGCTGCGTTACAAAACAGAGACAACAATATCACACAGGTAATATTGTTGACTGCAAAA	0.499	2.86e-22	1.5e-10	-0.213	0.0329	0.212	NA
digestive tract	GGAGGTGTACCGGTTGATGGCGGGCAGGTGGTGACAAATCG	0.489	1.99e-20	3.74e-09	-0.195	0.0327	0.196	NA
digestive tract	GTCAAGTACATCTGTATTAAACTCAACGGCACTGGCTGCGTTACAAAACAGAGACAACAATA	0.5	6.81e-22	3.35e-10	-0.209	0.0329	0.208	NA
digestive tract	CGTTCCCCAGCGATTTGTCACCACCTGCCCGCCATCAACC	0.486	7.78e-20	6.82e-09	-0.191	0.0326	0.192	F
digestive tract	TCCGGTAACCAATGGCACCTTCTGTCAGCGCCGATTCCACAACAGAACGGGTTGCTTCCAC	0.501	4.21e-22	3.35e-10	-0.209	0.0328	0.208	NA
digestive tract	TGACAAATCGCTGGGGAACGGGCGTGGTGACTGACATCAG	0.5	6.81e-22	3.61e-10	-0.208	0.0328	0.208	B2
digestive tract	TCACCACGCCCGTTCCCCAGCGATTTGTCACCACCTGCCC	0.487	4.95e-20	4.92e-09	-0.192	0.0326	0.194	C
digestive tract	TATTCCGGTAATAACTGCTGATGTCAGTCACCACGCCCGTTCCCCA	0.502	2.59e-22	2.08e-10	-0.212	0.033	0.211	NA
digestive tract	CTGGGGAACGGGCGTGGTGACTGACATCAGC	0.499	1.1e-21	4.14e-10	-0.207	0.0328	0.207	NA
digestive tract	GGCGACTTTAAAAATAATATCGTCAAATTTCTCAGTCAGACG	0.347	1.44e-23	2.65e-09	-0.221	0.0367	0.198	NA
digestive tract	TTATCGCCCGGCAGCAATTAAAACCAGACCAAATGAAGTATGGCAGGACCAGTTAATTCTG	0.441	3.28e-23	4.29e-09	-0.219	0.037	0.195	C
digestive tract	GTTTCAAACTCACCTTCCTCTGCCTGCTTTTCACTTCCTCCCAG	0.442	2.04e-23	3.65e-09	-0.22	0.037	0.196	cladeIII
digestive tract	GAGTGTTGTGATATCCCGGTTGCCGATAAAGGGG	0.733	8.68e-17	1.76e-08	-0.201	0.0354	0.187	NA
digestive tract	CGTTTTCCCCTTTATCGGCAACCGGGATATCACAAC	0.741	8.71e-17	1.52e-08	-0.205	0.0358	0.188	E
digestive tract	GGAGGCAGCCAGGTGGCATCAGAATACTCAAGCCAGGCCTGCGGCAT	0.499	1.1e-21	4.18e-10	-0.208	0.0329	0.207	B2
digestive tract	AAAAAGCACAGGCGCTCTTTTACTGTTTGCCGCACTG	0.433	5.78e-19	6.02e-09	-0.188	0.0319	0.193	NA
digestive tract	TAAAAGAGCGCCTGTGCTTTTTATCATCACAT	0.5	6.81e-22	3.73e-10	-0.209	0.033	0.208	NA
digestive tract	GCAAACAGTAAAAGAGCGCCTGTGCTTTTTATCATCAC	0.444	9.85e-20	2.83e-09	-0.192	0.032	0.197	NA
digestive tract	CGGCAGACAGTGCGGCAAACAGTAAAAGAGCGCCTGT	0.432	8.83e-19	6.65e-09	-0.187	0.0319	0.193	NA
digestive tract	GTTCAGAAATTCCAGTATTTCATTCTTCATATATTCACTCATCTCAC	0.621	3.46e-19	1.1e-08	-0.205	0.0355	0.19	NA
digestive tract	TATCTGCAGTACATTGGCCTTTTCACTCCTCGGCG	0.501	4.21e-22	4.08e-10	-0.208	0.033	0.207	NA
digestive tract	TGGTTTATCCGGAGCCGGATAGAGTGTTGTGGATATCTGGGATGCCCCGGGAA	0.349	2.53e-23	7.3e-09	-0.215	0.0368	0.192	cladeI
digestive tract	TAACAGAATAATCCCCTAAAGGAAGATCTGCAGGTA	0.37	2.88e-23	1.96e-09	-0.217	0.0358	0.199	NA
digestive tract	GGAATGGCACGGAACAGATAAAAGCGACTCCATGTGAAATTTCTGTTTGTCGTT	0.491	5.54e-22	7.05e-10	-0.207	0.0332	0.205	NA
digestive tract	GACCATTACACTGATTCCAGGTTACCGTAGCAATGC	0.375	4.64e-24	7.81e-10	-0.223	0.0358	0.204	NA
digestive tract	ACGGTAACCTGGAATCAGTGTAATGGTCCTG	0.374	7.35e-24	1.26e-09	-0.22	0.0358	0.201	B2
digestive tract	AGGACCATTACACTGATTCCAGGTTACCGTAG	0.375	4.64e-24	9.64e-10	-0.221	0.0358	0.203	NA
digestive tract	ATGGAGCAGTACCTGAACGCCCGCTACCGTAATGATTACAGCAGTCGGGAAAAAGAGATGTATACCGTTACGCTGAATAAAAACGTGGC	0.5	6.81e-22	3.35e-10	-0.209	0.0329	0.208	NA
digestive tract	AATACTGATATAACCTGTCTGCTTTCTGATAAGG	0.443	2.26e-16	6.1e-09	-0.19	0.0323	0.193	NA
digestive tract	GTTCAATGACGGTCTGGACAGCTACAGCCTGAACGCCGGCCTTAACA	0.502	2.59e-22	2.23e-10	-0.212	0.033	0.21	NA
digestive tract	ATCACACAGGTAATATTGTTGACTGCAAAAGGTAT	0.498	4.63e-22	1.68e-10	-0.212	0.0328	0.212	NA
digestive tract	TTCCAGTCCGCCACGTTTTTATTCAGCGTAACGGTATAC	0.496	4.55e-21	7.33e-10	-0.205	0.0329	0.204	E
digestive tract	AGGACTCACCAGACACACACAAGGAAAATAACAAAGCTGGGAACCATTTTTTCATCAGAAATCACTTC	0.375	4.64e-24	1.18e-09	-0.221	0.036	0.202	B2
digestive tract	CAATATTATTCCATGCAGAGGACTCACCAGACACACAC	0.366	2.26e-24	1.62e-09	-0.224	0.0368	0.2	D
digestive tract	TATTTTCCTTGTGTGTGTCTGGTGAGTCCTCTGCATGGAA	0.373	2.7e-24	1.56e-09	-0.221	0.0362	0.2	D
digestive tract	AAGAGGTGTTGACATTCCTTTTCCCTGATACA	0.434	1.36e-22	4.6e-09	-0.215	0.0364	0.195	D
digestive tract	GCCATAAATGGTTTATCCGGAGCCGGATAGAGTGTTGT	0.358	1.28e-23	5.95e-09	-0.215	0.0366	0.193	D
digestive tract	TCTGTTGACCTGAAGCGCTTACCGGATGATGTGGAAGCAACCCGTTCTGTTGTG	0.484	1.91e-19	1.55e-08	-0.187	0.0327	0.188	NA
digestive tract	GAAGTGCACCACCGTCCCCACATCCTGCCAGCCTCAGCATCAGAG	0.501	4.21e-22	2.56e-10	-0.211	0.033	0.21	NA
digestive tract	CCCCACATCCTGCCAGCCTCAGCATCAGAGG	0.482	1.67e-21	3.01e-10	-0.21	0.0329	0.209	NA
digestive tract	AAAAAAGATAAATAACCGGACATCTCACCGG	0.454	1.16e-22	1.68e-09	-0.214	0.0352	0.2	B1
digestive tract	AAAAAGATAAATAACCGGACATCTCACCGGAGTGA	0.499	1.1e-21	3.74e-10	-0.208	0.0328	0.208	B1
digestive tract	GATAAATAACCGGACATCTCACCGGAGTGACTCACTCATAATCGACCCGGAATCCCAG	0.5	6.81e-22	3.35e-10	-0.209	0.0329	0.208	B2
digestive tract	GCCGGAAGCCCTGCGGACGAAGAGTGTGGTACCCGGTGATTATGAAGCA	0.498	1.77e-21	4.7e-10	-0.207	0.0328	0.207	NA
digestive tract	TCACAAAAAAGATAAATAACCGGACATCTCACCG	0.451	1.21e-22	1.87e-09	-0.213	0.0351	0.199	F
digestive tract	ACCACACTCTTCGTCCGCAGGGCTTCCGGCGT	0.5	6.81e-22	3.35e-10	-0.209	0.0329	0.208	F
digestive tract	TTATAATACCCCTTATCTGTCTTATATTAACGACTATGGTGGTCGCCCGGTACTGTCGTTTATCTGTAATGGCAG	0.503	6.18e-22	5.71e-10	-0.207	0.033	0.206	NA
digestive tract	AACTGTGAATTTAACAGTCAGGGTGGGAACCT	0.456	1.32e-19	3.45e-09	-0.192	0.0322	0.196	NA
digestive tract	AAGGTTCCCACCCTGACTGTTAAATTCACAG	0.457	8.52e-20	2.68e-09	-0.193	0.0322	0.198	NA
digestive tract	CCACCCTGACTGTTAAATTCACAGTTCCTGAGCCG	0.453	2.77e-21	1.2e-09	-0.202	0.0328	0.202	NA
digestive tract	CAGGAACTGTGAATTTAACAGTCAGGGTGGGAAC	0.446	4.09e-20	3.39e-09	-0.195	0.0327	0.196	NA
digestive tract	GAAAAGGTTACCGGAAACAGTCTTGAGCTTCCTTTCGGCGCGTATGTTGTGGC	0.499	1.1e-21	4.61e-10	-0.208	0.0329	0.207	NA
digestive tract	CATCCCAGTTTACCGACAGGGTTTCCCCCGGCGTCACGCCACTCAGCCAGG	0.496	2.01e-23	4.23e-11	-0.219	0.0328	0.218	NA
digestive tract	TTTTTCCATCCCAGTTTACCGACAGGGTTTCCCCCG	0.434	1.99e-24	8.32e-10	-0.228	0.0368	0.204	cladeIII
digestive tract	AAAGCAGGCAGAGGAAGGTGAGTTTGAAACCGTG	0.432	2.89e-25	1.84e-10	-0.235	0.0364	0.211	C
digestive tract	CCCTTACTCATATTTTATGCTCAGACGCAGCATGGCCGGATTGC	0.501	4.21e-22	2.56e-10	-0.211	0.033	0.21	NA
digestive tract	GAATATCCACTCCCGGCAACCCATGAAAATCCGCACACTGACCATCATGCCAGTAAACAAC	0.499	1.1e-21	5.47e-10	-0.207	0.0329	0.206	G
digestive tract	CCAGGCGTCTTCCATCGCCAGAGTACAGGCAGGTCTGACAACCTCACCATGA	0.499	1.1e-21	3.85e-10	-0.208	0.0329	0.208	NA
digestive tract	GCGGACAAGAAAAATATTGACTTCACCCGTTTTTCAGAAGCCG	0.5	6.81e-22	3.35e-10	-0.209	0.0329	0.208	A
digestive tract	CATCGCAAGACACAGAAAGAGTCTGAGCCGCATAATGATTATTAGCGCTATTAAT	0.442	2.04e-23	1.02e-09	-0.224	0.0363	0.203	NA
digestive tract	AGGCACATCGCAAGACACAGAAAGAGTCTGAGCCG	0.441	3.28e-23	1.27e-09	-0.223	0.0363	0.201	NA
digestive tract	CAGACTCTTTCTGTGTCTTGCGATGTGCCTGCAAATATTCGTTTTATGCTGTTAAG	0.374	7.35e-24	1.44e-09	-0.22	0.036	0.201	NA
digestive tract	GGAGGGTGAGTATTCTGATGCCAGGAGCAATCCGGCCATGCTGCGTCTGAGCATAA	0.477	4.56e-21	2.98e-09	-0.197	0.0329	0.197	NA
digestive tract	AACATTCTGAGCACATTTGAACAACTGCACCAGAA	0.533	1.23e-12	1.64e-08	-0.171	0.0299	0.188	NA
digestive tract	GAAGCGAACATTCTGAGCACATTTGAACAACT	0.568	6.77e-14	1.27e-09	-0.185	0.0302	0.201	B2
digestive tract	AGGCTTAACGGCACCTCATTACTCACCAGCGTGCAGGG	0.471	1.21e-20	9.4e-09	-0.191	0.033	0.191	B1
digestive tract	AGCGAACATTCTGAGCACATTTGAACAACTGCAC	0.532	6.48e-13	8.93e-09	-0.174	0.0299	0.191	NA
digestive tract	GGGGAAACATGGCGCATCATGAAGTCATCAGTCGG	0.619	9.46e-19	1.58e-08	-0.202	0.0354	0.188	D
digestive tract	CCCGTAAGGAGGTCTGCGAGAAATACCAGATGAATAATGGGTATTTCAGTACAA	0.621	1.25e-18	9.95e-09	-0.204	0.0353	0.19	C
digestive tract	AACATGGCGCATCATGAAGTCATCAGTCGGTC	0.618	4.34e-19	7.99e-09	-0.206	0.0353	0.192	C
digestive tract	CGGACTACGATGACTGTAATAGGCATTAATCTGACGTTGCGATGTCAGTCCACCGCCA	0.501	4.21e-22	2.56e-10	-0.211	0.033	0.21	NA
digestive tract	TGATGACTTCATGATGCGCCATGTTTCCCCC	0.618	1.56e-18	2.2e-08	-0.199	0.0353	0.186	NA
digestive tract	TCCGTTCCGGAGCGGAAGTATCCGTGCGATCCC	0.545	3.25e-12	4.44e-09	-0.19	0.032	0.195	NA
digestive tract	CGATGAGATGGTACAAAGCAGGTACACAAAACCTGACCATCGGCAG	0.365	3.58e-24	2.3e-09	-0.219	0.0362	0.198	NA
digestive tract	TATCAGCGGAAAGGGTCCCCGGCACACCCAGGTCCCAGCC	0.486	4.05e-22	2.96e-10	-0.208	0.0326	0.209	NA
digestive tract	AAGGGTCCCCGGCACACCCAGGTCCCAGCCGGCA	0.485	1.68e-22	1.6e-10	-0.211	0.0326	0.212	NA
digestive tract	ATACTTTGCCCGTTAACAATCACATCCAGAAGATATTGCCCCGGCAGAACATA	0.5	6.81e-22	3.35e-10	-0.209	0.0329	0.208	NA
digestive tract	ACTGCCGATGGTCAGGTTTTGTGTACCTGCT	0.423	5.49e-23	3.51e-09	-0.217	0.0364	0.196	NA
digestive tract	GGCTACTGACTGCGTGATATCAGCGGAAAGGGTCCCCGGCACACCCA	0.491	5.54e-22	2.57e-10	-0.208	0.0325	0.21	NA
digestive tract	AATACGGGCTACTGACTGCGTGATATCAGCGGAAAG	0.491	5.54e-22	2.57e-10	-0.208	0.0325	0.21	NA
digestive tract	GGGAAGCAATAACTGCTGGTCAGATATTGCTGTCTCCGGTAC	0.474	8.54e-23	1.59e-10	-0.211	0.0326	0.212	NA
digestive tract	GCAATATCTGACCAGCAGTTATTGCTTCCCTGTAC	0.492	3.43e-22	5.41e-10	-0.209	0.0333	0.206	NA
digestive tract	ATGGTGAATCTTCAAAGATACAACCAGGAGTACTATCTGGTTCAGCAACGC	0.43	1.34e-23	1.21e-09	-0.228	0.0372	0.202	NA
digestive tract	AATCTGCTTGACAGACCCTGCCATGTGTCCG	0.482	8.38e-20	1.62e-09	-0.196	0.0322	0.2	NA
digestive tract	GGACACATGGCAGGGTCTGTCAAGCAGATTACCC	0.474	6.54e-20	3.35e-09	-0.194	0.0325	0.196	NA
digestive tract	ACATGGCAGGGTCTGTCAAGCAGATTACCCCTGAA	0.473	1.02e-19	5.92e-09	-0.191	0.0326	0.193	NA
digestive tract	GGCATTCAGGGGTAATCTGCTTGACAGACCCTGC	0.474	2.33e-19	1.38e-08	-0.187	0.0326	0.189	NA
digestive tract	GCCTCAGATGTGGCATTCAGGGGTAATCTGCTTGACAGACC	0.49	2.31e-22	4.02e-10	-0.211	0.0333	0.207	NA
digestive tract	CTTGATATCTCCAATGATAACAAACAACTGCCCTATCTTGCTCAGGCATGGATAGAAAAT	0.488	6.02e-22	6.97e-10	-0.206	0.033	0.205	C
digestive tract	TAAAAAAGTAGTCCCTGATTTACAGCTCTCTT	0.634	4.88e-19	2.45e-08	-0.195	0.0347	0.185	F
digestive tract	AGTCCCTGTAAGACGGCGAAACGCCAAAAATACCGACAATGG	0.693	1.18e-15	2.07e-08	-0.201	0.0355	0.186	NA
digestive tract	ACTGCTGTTGTTTTATTCACAACCATAATATCCCA	0.495	7.26e-21	1.9e-09	-0.199	0.0328	0.199	NA
digestive tract	AGGACCAGTTAATTCTGAACAAAGTCAGCGGTGGGTATCGTATTGAAAACCC	0.473	1.02e-19	2.08e-09	-0.196	0.0324	0.199	NA
digestive tract	GACTGGAACACCTCTTTTAACCTGCAGTACAGCCGTCAG	0.46	4.18e-22	7.26e-09	-0.205	0.0351	0.192	NA
digestive tract	CTGATTTACAGCTCTCTTTTGAACATATTGC	0.7	3.93e-18	1.05e-08	-0.2	0.0347	0.19	F
digestive tract	TCCAAGGGAGTAAAAGACAATATTATTCCATGCAGAGGACTCACCAG	0.365	3.58e-24	2.49e-09	-0.221	0.0368	0.198	NA
digestive tract	AAGAGTGTGGTACCCGGTGATTATGAAGCAACAGCCACGTTT	0.499	1.1e-21	3.61e-10	-0.209	0.0329	0.208	NA
digestive tract	GATGAAAAAGATAAGAGGTTTGTGTCTTCCGGTAAT	0.381	4.01e-18	1.86e-08	-0.222	0.0392	0.187	NA
digestive tract	GAAATGTGGCAGGGCGGAGATAAAACGCTCTTCAGCGACCA	0.554	3.43e-12	9.38e-09	-0.189	0.0326	0.191	A
digestive tract	GGAAGACACAAACCTCTTATCTTTTTCATCTGAAAT	0.382	2.67e-18	1.71e-08	-0.222	0.039	0.187	A
digestive tract	TGACTGACATCAGCAGTTATTACCGGAATACAA	0.441	3.28e-23	4.29e-09	-0.219	0.037	0.195	C
digestive tract	TCTGGTCGCTGAAGAGCGTTTTATCTCCGCCC	0.555	6.38e-12	1.46e-08	-0.187	0.0326	0.188	B2
digestive tract	GGGCAAACCTGACGCTGGGCGAGAATAATATCAACTCAGATATATTCCGGTCATGGAGTTATACGG	0.501	4.21e-22	2.92e-10	-0.21	0.0329	0.209	NA
digestive tract	GACCAGCGGGCATATCTGAGTTCACTGGAACGAATAAA	0.608	1.14e-14	1.84e-08	-0.183	0.0323	0.187	G
digestive tract	CCATCAACCGGTACACCTCCCACACCATCCGTGTCAACAAGAAGACGTGTT	0.492	4.96e-21	1.2e-09	-0.202	0.0329	0.202	NA
digestive tract	CACCTGCCCGCCATCAACCGGTACACCTCCCACA	0.492	4.96e-21	1.32e-09	-0.202	0.033	0.201	NA
digestive tract	ATATTGACTTCACCCGTTTTTCAGAAGCCGG	0.499	2.86e-22	1.46e-10	-0.214	0.0329	0.212	NA
digestive tract	GGATGGTGTGGGAGGTGTACCGGTTGATGGCGGGCA	0.491	7.9e-21	1.7e-09	-0.2	0.0329	0.2	NA
digestive tract	GAAGGCCTTGCCTGGCTGAGTGGCGTGACGCCGGGGGAAA	0.501	4.21e-22	2.56e-10	-0.211	0.033	0.21	NA
digestive tract	AGTCGCCTCTATGGTGAATCTTCAAAGATACAACCAGGAG	0.438	2.08e-23	8.73e-10	-0.225	0.0364	0.203	NA
digestive tract	GAATCTGGTGATGCGTGGAATGAAAGACAGAAT	0.478	3.91e-20	2.37e-09	-0.196	0.0326	0.198	NA
digestive tract	ACCCAGGTCCCAGCCGGCACCGGCTGCCAGTGCATT	0.493	2.12e-22	2.16e-10	-0.212	0.033	0.211	NA
digestive tract	GTCCCCGGCACACCCAGGTCCCAGCCGGCACCGGCTGCCAG	0.485	1.68e-22	1.6e-10	-0.211	0.0326	0.212	NA
digestive tract	CTCACCAGATTGTTGACGATAATTTTACTGC	0.512	2.2e-08	8.2e-09	-0.175	0.0302	0.191	NA
digestive tract	CTTTCATTCCACGCATCACCAGATTCACAAAAA	0.478	1.4e-19	6.95e-09	-0.191	0.0326	0.192	NA
digestive tract	CTGTCTTTCATTCCACGCATCACCAGATTCA	0.479	8.98e-20	5.03e-09	-0.193	0.0326	0.194	NA
digestive tract	TCACCAGATTGTTGACGATAATTTTACTGCCAA	0.509	2.34e-08	1.73e-08	-0.172	0.0302	0.187	NA
digestive tract	TGTCTTTCATTCCACGCATCACCAGATTCACAA	0.476	9.6e-20	5.43e-09	-0.192	0.0326	0.194	NA
digestive tract	AAGCGTCATTGACTTCTCACTCCCGTCAAACACC	0.482	4.37e-22	1.32e-09	-0.202	0.033	0.201	NA
digestive tract	TTTGACGGGAGTGAGAAGTCAATGACGCTTGATATCTCCAATGATAACAA	0.485	1.68e-22	7.1e-10	-0.205	0.033	0.204	NA
digestive tract	AATTCAAACGTGGCTGTTGCTTCATAATCACCGGG	0.502	9.99e-22	5.11e-10	-0.207	0.033	0.206	NA
digestive tract	CTGCACAGTCTCTGGAAATAAAGCATGGTGATCTGTCTATTAATAGCGCTAATAATCATTA	0.371	4.28e-24	8.79e-10	-0.223	0.0361	0.203	B2
digestive tract	AGCCGCATAATGATTATTAGCGCTATTAATAGACAGA	0.375	4.64e-24	1.18e-09	-0.221	0.036	0.202	B1
digestive tract	AAGAGTATTTCCGGGCCGGAAGCATATATCC	0.577	5.99e-19	1.2e-08	-0.192	0.0333	0.189	G
digestive tract	AGAGTATTTCCGGGCCGGAAGCATATATCCAGG	0.575	1.55e-18	1.49e-08	-0.19	0.0332	0.188	NA
digestive tract	TGAGCTTCCTTTCGGCGCGTATGTTGTGGCAACGC	0.498	1.77e-21	4.6e-10	-0.207	0.0329	0.207	NA
digestive tract	TTTCCGGGCCGGAAGCATATATCCAGGGGCCCGAC	0.605	2.21e-18	1.15e-08	-0.198	0.0344	0.19	NA
digestive tract	AACTGAGTCATACCTAAATGAATAACTGTAATTACGGAAGTGATT	0.39	1.74e-22	1.23e-08	-0.204	0.0355	0.189	NA
digestive tract	TACAGTTATTCATTTAGGTATGACTCAGTTATAAATC	0.389	6.69e-23	4.89e-09	-0.209	0.0355	0.194	G
digestive tract	GTCAACCGCTACTTTAATGTTTTCGGACTGCAGGG	0.498	1.19e-22	1.36e-10	-0.214	0.0329	0.213	NA
digestive tract	ATTCATTTAGGTATGACTCAGTTATAAATCATGCTCATA	0.388	2.55e-23	2.31e-09	-0.214	0.0355	0.198	B1
digestive tract	GGTATGACTCAGTTATAAATCATGCTCATACTGGCCG	0.452	7.53e-23	1.69e-09	-0.22	0.0361	0.2	B1
digestive tract	GGTGAGCGTCAACCGCTACTTTAATGTTTTCGGACT	0.498	1.19e-22	1.04e-10	-0.216	0.033	0.214	NA
digestive tract	CAGTCCGAAAACATTAAAGTAGCGGTTGACG	0.497	1.93e-22	1.78e-10	-0.213	0.0329	0.211	C
digestive tract	TTATAAATCATGCTCATACTGGCCGTGGTCCGGAAATCCCCGCCATTCAGT	0.451	4.73e-22	9.92e-09	-0.209	0.0361	0.19	NA
digestive tract	TAAATTTAGTTTTTTATGTTGTAAATATTGATT	0.6	4.34e-20	5.24e-09	-0.203	0.0343	0.194	NA
digestive tract	GACCACGGCCAGTATGAGCATGATTTATAACT	0.449	1.93e-22	3.82e-09	-0.215	0.0361	0.196	NA
digestive tract	CCACGGCCAGTATGAGCATGATTTATAACTGAG	0.451	1.21e-22	2.1e-09	-0.218	0.036	0.199	NA
digestive tract	GAAACTTTGTTACAGTGAGATGAGTGAATATA	0.608	2.31e-19	1.69e-08	-0.203	0.0356	0.187	NA
digestive tract	ATTATTCGAAGAAACTTTGTTACAGTGAGATGAGTGAATA	0.61	3.08e-19	1.07e-08	-0.205	0.0355	0.19	NA
digestive tract	ATGAAGAATGAAATACTGGAATTTCTGAACAGGCAT	0.623	4.56e-19	6.93e-09	-0.207	0.0354	0.192	NA
digestive tract	TATATACCCCGCTCTTCAGCCCGCAGGAAAGTATGG	0.497	1.06e-20	2.19e-09	-0.199	0.0329	0.199	G
digestive tract	CACTGTAACAAAGTTTCTTCGAATAATAAAAAT	0.602	7.67e-19	1.9e-08	-0.204	0.0359	0.187	G
digestive tract	CTCATCTGCAGTAAAGACGTCATCGTATATACCCCGCTCTTCAGCCCGCAGGAAA	0.478	4.95e-19	1.42e-08	-0.187	0.0327	0.188	G
digestive tract	AGCATGATTTTTATTATTCGAAGAAACTTTGTTAC	0.609	5.07e-19	8.03e-09	-0.208	0.0357	0.192	B2
digestive tract	CCCCGCTCTTCAGCCCGCAGGAAAGTATGGATGAAACCACTCAGCGA	0.503	6.18e-22	5.71e-10	-0.207	0.033	0.206	G
digestive tract	TCTCACTGTAACAAAGTTTCTTCGAATAATAAA	0.61	3.08e-19	1.07e-08	-0.205	0.0355	0.19	G
digestive tract	TGTAACAAAGTTTCTTCGAATAATAAAAATC	0.6	5.75e-19	1.65e-08	-0.206	0.0361	0.188	G
digestive tract	AAAGTAATGCCTGCAATACCATTGACGGGTAATGAAGAAG	0.498	1.77e-21	5.13e-10	-0.206	0.0328	0.206	NA
digestive tract	CTGCAATACCATTGACGGGTAATGAAGAAGCGCTGG	0.499	1.1e-21	3.74e-10	-0.208	0.0328	0.208	NA
digestive tract	ACCCGTCAATGGTATTGCAGGCATTACTTTCCCTGCCCGGG	0.485	2.48e-21	5.84e-10	-0.203	0.0323	0.205	NA
digestive tract	CACCGGTGTAATGCCAGTTATAATCAATAAGAAT	0.413	8.37e-16	1.88e-08	-0.189	0.0334	0.187	NA
digestive tract	TATTCTTATTGATTATAACTGGCATTACACC	0.304	1.48e-16	1.64e-08	-0.199	0.0349	0.188	F
digestive tract	TTATTGATTATAACTGGCATTACACCGGTGC	0.412	1.23e-15	1.96e-08	-0.189	0.0334	0.187	F
digestive tract	ATAAACCATTTATGGCAATATCATGAGCAGCGTTGCTG	0.432	2.14e-23	1.68e-09	-0.226	0.0371	0.2	B1
digestive tract	ATGATATTGCCATAAATGGTTTATCCGGAGCCGG	0.431	3.42e-23	2.19e-09	-0.224	0.0371	0.199	NA
digestive tract	CTATCCGGCTCCGGATAAACCATTTATGGCAATA	0.431	3.42e-23	2.19e-09	-0.224	0.0371	0.199	NA
digestive tract	CATTGTCAATATCAATTTCAGACCAGCGGGC	0.651	1.32e-19	2.74e-09	-0.228	0.0379	0.197	NA
digestive tract	CTGCTCATGATATTGCCATAAATGGTTTATCCGGAG	0.432	2.14e-23	1.68e-09	-0.226	0.0371	0.2	NA
digestive tract	CTTTACTTCAGTGCCCTTTCGTAATGGCAGC	0.453	1.86e-22	4.49e-09	-0.214	0.0361	0.195	B2
digestive tract	ATTTCCAGAGACTGTGCAGAAGGACGGCATCC	0.441	8.04e-24	6.49e-10	-0.227	0.0363	0.205	NA
digestive tract	TTCCAGAGACTGTGCAGAAGGACGGCATCCGCCG	0.375	4.64e-24	1.18e-09	-0.221	0.036	0.202	G
digestive tract	CAATAAGTTAAATTTAGTTTTTTATGTTGTAAA	0.59	2.89e-19	1.31e-08	-0.195	0.0339	0.189	NA
digestive tract	TTTATGGCAATATCATGAGCAGCGTTGCTGAACCAGATA	0.442	2.04e-23	9.56e-10	-0.224	0.0363	0.203	NA
digestive tract	ATTTACAACATAAAAAACTAAATTTAACTTA	0.588	7.64e-19	1.68e-08	-0.193	0.0339	0.188	NA
digestive tract	CAAAGCCCACTGACAAGGCTTATAAACTCACTGACGG	0.713	3.74e-18	8.21e-10	-0.212	0.0342	0.204	B2
digestive tract	CAGGAAAGTATGGATGAAACCACTCAGCGACAG	0.502	2.59e-22	2.94e-10	-0.21	0.0329	0.209	B2
digestive tract	TGCTGGACACCGATGGCAGCAGTCTGCTGAAACCCGG	0.485	4.25e-23	4.05e-11	-0.217	0.0324	0.219	NA
digestive tract	TCAGCAGACTGCTGCCATCGGTGTCCAGCAGTGCAATGCCTAAC	0.484	6.91e-23	7.67e-11	-0.214	0.0324	0.216	C
digestive tract	CCATCGGTGTCCAGCAGTGCAATGCCTAACCG	0.5	6.81e-22	4.8e-10	-0.208	0.033	0.206	NA
digestive tract	AACCAGGAGTACTATCTGGTTCAGCAACGCTGCTCAT	0.433	1.33e-23	1.34e-09	-0.227	0.0371	0.201	B1
digestive tract	CCTGACATCAGAACGGTTTGAACGGAGAGGCCACATCCACA	0.553	1.3e-11	2.5e-08	-0.184	0.0327	0.185	NA
digestive tract	GTACTATCTGGTTCAGCAACGCTGCTCATGATAT	0.433	1.33e-23	1.34e-09	-0.227	0.0371	0.201	NA
digestive tract	CGGACTTTCATTTATTTCTGAGGCGTACAGGGAAGCAATA	0.482	2.97e-19	1.85e-08	-0.186	0.0327	0.187	NA
digestive tract	CTCTTATCTTTTTCATCTGAAATATCCTGTACAAAA	0.437	5.26e-22	7.04e-09	-0.213	0.0365	0.192	NA
digestive tract	AGTACTATCTGGTTCAGCAACGCTGCTCATG	0.433	1.33e-23	1.34e-09	-0.227	0.0371	0.201	NA
digestive tract	CCGGACTTTCATTTATTTCTGAGGCGTACAG	0.467	9.15e-19	2.09e-08	-0.184	0.0325	0.186	G
digestive tract	AAATATCTGGGGCGTGATAACGATTCTGCTTACCT	0.503	6.18e-22	5.71e-10	-0.207	0.033	0.206	NA
digestive tract	CACGGATATACGCAGGTAAGCAGAATCGTTATCACGCCCC	0.495	2.67e-20	9.67e-09	-0.192	0.0331	0.191	NA
digestive tract	CGCAGGTAAGCAGAATCGTTATCACGCCCCAGA	0.502	9.99e-22	9.25e-10	-0.204	0.033	0.203	NA
digestive tract	TGTACTGGCTGATGTGCAGATTAACATCAGGGGAAAT	0.441	1.99e-21	1.48e-08	-0.203	0.0355	0.188	F
digestive tract	GACGGTTTCCCGTAATTATCAGGGAGGAGAC	0.497	7.48e-22	3.79e-10	-0.208	0.0328	0.208	A
digestive tract	CGGCTCAAGGCGCTGAACCGGAGGGGTGGCAATAACC	0.501	4.21e-22	2.56e-10	-0.211	0.033	0.21	F
digestive tract	GCCACCCCTCCGGTTCAGCGCCTTGAGCCGGGTGCGA	0.497	1.93e-22	1.2e-10	-0.213	0.0327	0.213	F
digestive tract	AGGCGCTGAACCGGAGGGGTGGCAATAACCGG	0.5	6.81e-22	2.77e-10	-0.21	0.0329	0.209	A
digestive tract	CAGGGCCGGTTATTGCCACCCCTCCGGTTCAGCGC	0.479	1.11e-18	1.04e-08	-0.187	0.0324	0.19	A
digestive tract	AGATGAATGAGACTGACGCCATAACGTCGGGTAA	0.705	2.09e-15	1.44e-08	-0.194	0.0339	0.188	D
digestive tract	CATCCAGATGAATGAGACTGACGCCATAACG	0.791	3.17e-18	1.17e-10	-0.247	0.0379	0.214	D
digestive tract	TATGGCGTCAGTCTCATTCATCTGGATGCCA	0.771	6.52e-17	2.5e-09	-0.222	0.0368	0.198	NA
digestive tract	TTATGGCGTCAGTCTCATTCATCTGGATGCC	0.792	7.14e-18	1.95e-10	-0.245	0.038	0.211	NA
digestive tract	GCATCCAGATGAATGAGACTGACGCCATAAC	0.792	7.14e-18	1.95e-10	-0.245	0.038	0.211	NA
digestive tract	AAATTTGGCAGTAAAATTATCGTCAACAATCTGG	0.508	1.4e-08	7.75e-09	-0.176	0.0301	0.192	NA
digestive tract	ATTGTTGACGATAATTTTACTGCCAAATTTA	0.504	6.56e-09	3.16e-09	-0.18	0.0301	0.197	A
digestive tract	AAAAGGTATTCTGTCTTTCATTCCACGCATCACCAGA	0.479	2.49e-20	2.16e-09	-0.197	0.0325	0.199	cladeI
digestive tract	CCCTGTAAATTTGGCAGTAAAATTATCGTCA	0.578	5.24e-11	4.68e-10	-0.189	0.0301	0.207	cladeI
digestive tract	CCTGTAAATTTGGCAGTAAAATTATCGTCAAC	0.578	5.24e-11	4.68e-10	-0.189	0.0301	0.207	cladeI
digestive tract	TTGTTGACGATAATTTTACTGCCAAATTTACA	0.581	4.67e-11	3.62e-10	-0.19	0.03	0.208	cladeI
digestive tract	ACTCATCTGCAGTAAAGACGTCATCGTATAT	0.485	3.39e-20	4.26e-09	-0.194	0.0327	0.195	NA
digestive tract	AATGAGACTGACGCCATAACGTCGGGTAAGTG	0.704	3.46e-15	1.65e-08	-0.193	0.0339	0.188	G
digestive tract	ACACCATCCGTGTCAACAAGAAGACGTGTTCCAC	0.501	4.21e-22	2.92e-10	-0.21	0.0329	0.209	G
digestive tract	TCACACTTACCCGACGTTATGGCGTCAGTCTCA	0.703	1.69e-15	1.21e-08	-0.195	0.0339	0.189	G
digestive tract	GTTATACGGGAGCCAGCCTGGAAAGCGATGACCGGATGCTGCC	0.501	4.21e-22	2.92e-10	-0.21	0.0329	0.209	cladeIII
digestive tract	GCCATCCCCCTGTTTGTTATATCCGGGGCAGAC	0.438	5.07e-24	6.16e-10	-0.23	0.0368	0.205	G
digestive tract	CTTACCCGACGTTATGGCGTCAGTCTCATTC	0.704	3.46e-15	1.65e-08	-0.193	0.0339	0.188	G
digestive tract	ATATATGCTTCCGGCCCGGAAATACTCTTCA	0.577	2.09e-18	2.17e-08	-0.188	0.0333	0.186	NA
digestive tract	TATATGCTTCCGGCCCGGAAATACTCTTCAC	0.58	1.41e-19	2.68e-09	-0.201	0.0334	0.198	NA
digestive tract	GAAGAGTATTTCCGGGCCGGAAGCATATATC	0.578	1.31e-18	1.71e-08	-0.19	0.0333	0.187	NA
digestive tract	CGATTCCACAACAGAACGGGTTGCTTCCACATCATC	0.503	1.59e-22	1.81e-10	-0.213	0.0329	0.211	A
digestive tract	GACCGGTTACCAGTGAGCCGGAGACTGTCATC	0.492	1.32e-21	7.94e-10	-0.204	0.0328	0.204	NA
digestive tract	TCATCAGTTCAGTTATAACGGGACTGTGGGGGGGAATCTGGGGCC	0.495	1.94e-21	9.65e-10	-0.204	0.033	0.203	NA
digestive tract	CCGGTTACCAGTGAGCCGGAGACTGTCATCG	0.499	2.86e-22	1.59e-10	-0.213	0.0329	0.212	B1
digestive tract	GCGTCCAGGGATTTCTGGTATCCGCCCGGACG	0.5	1.76e-22	1.42e-10	-0.214	0.033	0.213	B1
digestive tract	CGGTTACCAGTGAGCCGGAGACTGTCATCGCA	0.442	1.05e-16	9.15e-09	-0.197	0.0339	0.191	B1
digestive tract	GTTACCAGTGAGCCGGAGACTGTCATCGCAAC	0.444	1.52e-16	1.46e-08	-0.194	0.034	0.188	B1
digestive tract	AAAAATACAGTGTCAGGTAAATGTACCGGAGAC	0.478	1.23e-23	1.35e-10	-0.213	0.0328	0.213	B1
digestive tract	AATACAGTGTCAGGTAAATGTACCGGAGACAGC	0.465	6.31e-23	2.14e-10	-0.208	0.0324	0.211	NA
digestive tract	ACTACCCACGCAATATACTCCCTGTAGTAAGCCCAG	0.375	4.64e-24	1.04e-09	-0.221	0.0358	0.203	NA
digestive tract	ATAACCTTTTTGGGGAATACTACCCACGCAATATACTCCCTGTAGTAA	0.376	2.92e-24	6.97e-10	-0.223	0.0358	0.205	NA
digestive tract	CATCGCTTTCCAGGCTGGCTCCCGTATAACTCCATGACCGGAATATATCTG	0.5	6.81e-22	3.24e-10	-0.209	0.0329	0.208	NA
digestive tract	TACGCTGAATAAAAACGTGGCGGACTGGAACACCTCTTTTAACCTGCAGT	0.455	4.2e-21	1.82e-08	-0.199	0.0351	0.187	B1
digestive tract	TATCAGGGAAAAGGAATGTCAACACCTCTTACATTAGGTAATGGT	0.434	1.36e-22	4.6e-09	-0.215	0.0364	0.195	B1
digestive tract	GAATACTGGGGAGAAGAACACGTATGGTGGGA	0.5	6.81e-22	3.35e-10	-0.209	0.0329	0.208	C
digestive tract	AGTTTATAAGCCTTGTCAGTGGGCTTTGCAGCCCGGATTTTTGCGTCA	0.712	1.71e-18	4.21e-10	-0.216	0.0341	0.207	C
digestive tract	ATACTGGGGAGAAGAACACGTATGGTGGGACGGCAGGGC	0.476	7.22e-21	1.14e-09	-0.201	0.0326	0.202	D
digestive tract	AGAAGAACACGTATGGTGGGACGGCAGGGCT	0.475	1.14e-20	1.29e-09	-0.2	0.0326	0.201	B1
digestive tract	CGGACTGGAACACCTCTTTTAACCTGCAGTAC	0.456	2.66e-21	1.59e-08	-0.2	0.035	0.188	NA
digestive tract	TGAGTTTATAAGCCTTGTCAGTGGGCTTTGCA	0.711	3.03e-18	5.96e-10	-0.213	0.0341	0.205	NA
digestive tract	ACTTCTCACTCCCGTCAAACACCGCGCGGGTTCTGTCCAGCGAAACAGCA	0.491	2.9e-20	3.19e-09	-0.196	0.0328	0.197	NA
digestive tract	ATCATAAATAACAACCTCTTTTTCATTACTGAACACA	0.614	1.49e-19	1.91e-09	-0.212	0.0349	0.199	NA
digestive tract	GACTTAATCATAAATAACAACCTCTTTTTCATTACT	0.616	5.34e-20	1.24e-09	-0.215	0.0349	0.202	NA
digestive tract	GGCACTCCCGTAAGGAGGTCTGCGAGAAATACCAGA	0.612	1.46e-18	2.13e-08	-0.201	0.0356	0.186	F
digestive tract	GTCATTGACTTCTCACTCCCGTCAAACACCGCGCG	0.5	6.81e-22	4.31e-10	-0.208	0.033	0.207	NA
digestive tract	CCCGCGCGGTGTTTGACGGGAGTGAGAAGTCA	0.491	2.9e-20	3.19e-09	-0.196	0.0328	0.197	NA
digestive tract	CGACTTAATCATAAATAACAACCTCTTTTTC	0.599	7.19e-20	6.59e-09	-0.202	0.0345	0.193	NA
digestive tract	AATATTGCCCGGGCAGGGAAAGTAATGCCTGCAATAC	0.482	1.67e-21	2.51e-10	-0.206	0.0322	0.21	B2
digestive tract	AATGAAGTATGGCAGGACCAGTTAATTCTGAACAAAGTCAGCG	0.502	2.59e-22	2.08e-10	-0.212	0.033	0.211	NA
digestive tract	TGCAATGGCTGGGCAGACTAATGTACTGGCAACAAATATA	0.364	2.43e-23	5.81e-09	-0.21	0.0358	0.193	B2
digestive tract	GCAAATACAGGCCCTTCGGTCTCATGCCCGTATCC	0.493	2.12e-22	4.96e-10	-0.209	0.0332	0.206	NA
digestive tract	CCGGCAGACAGTGCGGCAAACAGTAAAAGAG	0.433	5.78e-19	5e-09	-0.189	0.0319	0.194	C
digestive tract	AATAATTTTTTCCTGATTTTCATTTTCTATCCATGCCTGAGCA	0.501	4.21e-22	3.77e-10	-0.209	0.0329	0.208	NA
digestive tract	ACTGACGCAAAAATCCGGGCTGCAAAGCCCAC	0.713	9.63e-19	2.09e-10	-0.219	0.0341	0.211	NA
digestive tract	GCCCGTTTTAAAATCCCATACAATGTGGCCAA	0.371	1.83e-23	3.09e-09	-0.215	0.0359	0.197	B2
digestive tract	CCGTTTTAAAATCCCATACAATGTGGCCAAAAC	0.375	4.64e-24	1.18e-09	-0.221	0.036	0.202	B2
digestive tract	TGACTGACGCAAAAATCCGGGCTGCAAAGCC	0.718	1.46e-18	2.09e-10	-0.22	0.0342	0.211	B2
digestive tract	GACTGACGCAAAAATCCGGGCTGCAAAGCCC	0.714	5.38e-19	1.07e-10	-0.223	0.0341	0.214	B2
digestive tract	ACAGTGTCAGGTAAATGTACCGGAGACAGCAATATCTGA	0.482	1.12e-22	7.5e-11	-0.213	0.0323	0.216	C
digestive tract	GATGTTAATCTGCACATCAGCCAGTACAGCGACCG	0.495	7.26e-21	1.22e-09	-0.198	0.0323	0.202	NA
digestive tract	CTGATGTTAATCTGCACATCAGCCAGTACAG	0.498	6.64e-21	1.1e-09	-0.199	0.0324	0.202	A
digestive tract	TGATGTTAATCTGCACATCAGCCAGTACAGC	0.498	6.64e-21	1.1e-09	-0.199	0.0324	0.202	A
digestive tract	TACCAGGCCCGCTATTACCTGTTATTACTGGAAAAAG	0.405	9e-19	1.52e-09	-0.204	0.0334	0.201	NA
digestive tract	CCGGTATCAGGACGAATATCCACTCCCGGCAACCCATGAAAAT	0.5	6.81e-22	3.35e-10	-0.209	0.0329	0.208	NA
digestive tract	GGACGACTGATAACCTGTCTTACCGACAACCAGGA	0.563	9.5e-12	2.37e-08	-0.184	0.0327	0.186	NA
digestive tract	GCCGGGAGTGGATATTCGTCCTGATACCGGAGCGGGCGT	0.486	7.78e-20	6.63e-09	-0.191	0.0327	0.193	B2
digestive tract	ACAACAATATTCTGCCCGTTATTAATGGTGCATGG	0.435	3.38e-22	9.69e-09	-0.211	0.0364	0.191	NA
digestive tract	AATATTCTGCCCGTTATTAATGGTGCATGGGGG	0.432	1.33e-21	2.1e-08	-0.205	0.0362	0.186	NA
digestive tract	ATTCTGCCCGTTATTAATGGTGCATGGGGGG	0.426	8.59e-22	1.2e-08	-0.208	0.0362	0.189	E
digestive tract	ATCGGTGTCCAGCAGTGCAATGCCTAACCGGCCGG	0.498	1.77e-21	6.72e-10	-0.206	0.0329	0.205	NA
digestive tract	CTCCGGTTCAGCGCCTTGAGCCGGGTGCGAAAAG	0.496	8.01e-23	7.47e-11	-0.216	0.0328	0.216	A
digestive tract	GGACACTGAATGGCGGGGATTTCCGGACCACGGC	0.38	1.98e-24	7.59e-10	-0.223	0.0358	0.204	NA
digestive tract	AGCAGGACACTGAATGGCGGGGATTTCCGGACC	0.36	2.21e-23	1.17e-08	-0.212	0.0369	0.19	NA
digestive tract	AGGACACTGAATGGCGGGGATTTCCGGACCA	0.359	3.47e-23	1.42e-08	-0.211	0.0368	0.188	NA
digestive tract	GCTGATATCACGCAGTCAGTAGCCCGTATTGAGGGAGAGAGAACGTTTCAGGGAAAATCCTGGCGTCT	0.5	6.81e-22	3.35e-10	-0.209	0.0329	0.208	NA
digestive tract	CCATCGCCCGGAATCCATGGCCACAGACTTC	0.714	8.12e-18	1.84e-08	-0.21	0.037	0.187	A
digestive tract	TGTGGAAATTAAGTATGATTCGAAAAAAGATTCTGA	0.489	5.39e-21	1.14e-09	-0.201	0.0327	0.202	C
digestive tract	AAAGAGCGCCTGTGCTTTTTATCATCACATTCCCTTA	0.466	5.58e-25	1.63e-11	-0.227	0.0332	0.223	C
digestive tract	AATTAAGTATGATTCGAAAAAAGATTCTGATGGC	0.5	1.76e-22	1.14e-10	-0.215	0.0329	0.214	C
digestive tract	AATTACAGAATGTGGAAATTAAGTATGATTCG	0.489	1.99e-20	2.59e-09	-0.196	0.0326	0.198	C
digestive tract	TTACAGAATGTGGAAATTAAGTATGATTCGAAAAAAGA	0.488	8.57e-21	1.25e-09	-0.2	0.0326	0.202	C
digestive tract	AAGTATGATTCGAAAAAAGATTCTGATGGCTGC	0.463	4.27e-19	2.25e-08	-0.186	0.0329	0.186	C
digestive tract	CTGCGTCTGAGCATAAAATATGAGTAAGGGAATGTGATGATAAAAAGCACAGGC	0.467	3.38e-25	1.08e-11	-0.229	0.0332	0.225	A
digestive tract	GCCGTTGAGTTTAATACAGATGTACTTGACGC	0.499	2.86e-22	2.25e-10	-0.211	0.0329	0.21	B2
digestive tract	GTACAGGCAGGTCTGACAACCTCACCATGAAAAG	0.499	1.1e-21	3.85e-10	-0.208	0.0329	0.208	NA
digestive tract	AGGCAGGTCTGACAACCTCACCATGAAAAGCAGCCCTGCC	0.465	4.97e-20	3.01e-09	-0.194	0.0325	0.197	NA
digestive tract	CCCTATCTTGCTCAGGCATGGATAGAAAATGAAAATCA	0.502	2.59e-22	2.23e-10	-0.212	0.033	0.21	NA
digestive tract	GAAAAAAGATTCTGATGGCTGCCATCCCCCTG	0.454	8.88e-20	1.69e-08	-0.189	0.0332	0.187	NA
digestive tract	GGTAAATGTACCGGAGACAGCAATATCTGACCAGCAG	0.482	1.12e-22	7.5e-11	-0.213	0.0323	0.216	cladeIII
digestive tract	GATTCGAAAAAAGATTCTGATGGCTGCCATCCCCC	0.453	1.38e-19	1.84e-08	-0.188	0.0332	0.187	NA
digestive tract	GAGGCGGCCCTCCCGGGCCATCTGAAGGTAACCGG	0.487	4.95e-20	1.14e-09	-0.199	0.0323	0.202	C
digestive tract	TTGACTGCAAAAGGTATTCTGTCTTTCATTCCACGCAT	0.478	3.91e-20	2.36e-09	-0.196	0.0325	0.198	A
digestive tract	TATTATTCTCGCCCAGCGTCAGGTTTGCCCGCCA	0.492	3.43e-22	6.13e-10	-0.208	0.0332	0.205	A
digestive tract	ATTCACTGTATTATCATGGGCAACGTTAATCCCGGACAATA	0.646	2.95e-19	2.3e-08	-0.21	0.0373	0.186	NA
digestive tract	TATCATGGGCAACGTTAATCCCGGACAATAAAAGGAC	0.648	3.83e-19	2.57e-08	-0.209	0.0372	0.185	cladeIII
digestive tract	CAGTTGTTTGTTATCATTGGAGATATCAAGC	0.47	3.56e-22	2.09e-09	-0.2	0.033	0.199	cladeIII
digestive tract	CGGGCATGAGACCGAAGGGCCTGTATTTGCGACCGG	0.467	2.62e-19	1.44e-08	-0.187	0.0326	0.188	NA
digestive tract	ACCAGATGAATAATGGGTATTTCAGTACAAC	0.624	2.74e-19	4.36e-09	-0.209	0.0353	0.195	cladeI
digestive tract	CCAGATGAATAATGGGTATTTCAGTACAACACT	0.612	5.12e-18	1.59e-08	-0.197	0.0346	0.188	NA
digestive tract	GTCATAACCTTTTTGGGGAATACTACCCACGCA	0.375	1.07e-24	3.59e-10	-0.227	0.0359	0.208	NA
digestive tract	GTGGGTAGTATTCCCCAAAAAGGTTATGACC	0.374	3.85e-25	1.15e-10	-0.233	0.0358	0.214	NA
digestive tract	GCTGGTGAGTAATGAGGTGCCGTTAAGCCTCCGGCCGGA	0.473	2.83e-20	1.34e-08	-0.189	0.033	0.189	NA
digestive tract	CCATTTTTTCATCAGAAATCACTTCCGTAATTACAGTTATTCATTT	0.455	1.11e-21	2.34e-08	-0.204	0.0362	0.186	A
digestive tract	GAACCATTTTTTCATCAGAAATCACTTCCGTAA	0.399	7.61e-23	1.5e-08	-0.203	0.0355	0.188	NA
digestive tract	GACGCCATCGAAAGTCACCCTTATCCGGGAATCA	0.438	1.83e-20	9.45e-09	-0.2	0.0345	0.191	A
digestive tract	CCCCGGACGCCATCGAAAGTCACCCTTATCCGGGA	0.442	4.79e-21	6.85e-09	-0.203	0.0346	0.192	B2
digestive tract	ATCTGCTTGACAGACCCTGCCATGTGTCCGGTGACAGTCTGAA	0.484	1.91e-19	3.79e-09	-0.192	0.0323	0.196	NA
digestive tract	CATTTCCTGACCGACTGATGACTTCATGATGCGCCATG	0.616	1.98e-19	3.76e-09	-0.21	0.0352	0.196	F
digestive tract	CGGTGATTATAATGCACTGGCAGCCGGTGCCGGCTGGGAC	0.5	1.76e-22	1.51e-10	-0.213	0.0328	0.212	cladeI
digestive tract	TGTGCTGTATCCTGCTTTTGCTGCCAGCGCCAC	0.698	1.83e-15	1.97e-08	-0.2	0.0353	0.187	NA
